# Epistatic contributions to human traits via transcription factor mechanisms

**DOI:** 10.1101/2025.09.28.25336826

**Authors:** Breeshey Roskams-Hieter, Olivier Labayle, Kelsey Tetley-Campbell, Mark J. van der Laan, Chris P. Ponting, Sjoerd V. Beentjes, Ava Khamseh

## Abstract

Epistasis causes an individual’s genetic background to modulate a DNA variant’s effect on trait [1–6]. Epistatic interactions among different loci in human complex traits are expected to be widespread but have not been found [7]. This could be due to small interaction effect sizes, the statistical complexity of estimating interactions that is higher than marginal variant effects, and a substantial multiple testing burden in a genome-wide scan [8–11]. Targeting interacting variants that contribute to the same biological pathway could lighten this burden. Here we combined Targeted Machine Learning [12, 13] with experimentally verified differential binding variants across 9 nuclear hormone receptors (NHR) to identify 535 two-point DNA variant-variant and 185 three-point variant-variant-sex NHR interactions among 768 traits in the UK Biobank (UKB) at a false discovery rate per trait of less than 0.05. Significance testing combined k allele-specific components into a Hotelling’s *T*^2^ test of Average Interaction Effect estimates at pairs/triples of loci (*k* ≤ 4 or *k* ≤ 8 for 2- or 3-point interactions, respectively). Nearly a third of 2-point interactions replicated, as they involved the same DNA-binding site and human trait but different trans-acting DNA variants. These epistatic mechanisms of altered transcription factor binding provide both plausible molecular mechanisms of action, and insight into sex-biased genetic risk, for diverse human traits and diseases.

## Supplementary material for "Epistatic contributions to human traits via transcription factor mechanisms": Table S3: All 2-point allelic effects (part 1 of 2)

### Sheet: All-2-point-allelic_effects
Table S3: All significant 2-point interactions at an FDR < 0.05 per-TF per-Trait
Here we include all significant 2-point interactions across all 9 NHRs, including individual allelic effects & effect sizes, as well as Hotelling p-values at the SNP-SNP-trait level and adjusted Hotelling p-values (adjusted per-OUTCOME and per-TRANSCRIPTION_FACTOR)
Columns include the trait (OUTCOME), covariates used, bQTL, fQTL (TRANSACTOR), Hotelling p-value, BH-adjusted Hotelling FDR, minimum number of cases for binary traits, TREATMENT_CHANGE_ID (bQTL change, fQTL change), individual allelic change p-value (PVALUE), effect size for the allelic change (EFFECT_SIZE), confidence interval on this effect size (CONFIDENCE_INTERVAL), genotype change for the bQTL (BQTL_CHANGE), associated information for the bQTL (chromosome, position, corrected allelic ratio, cell lines, motif source), genotype change for the transactor/fQTL (TRANSACTOR_CHANGE), associated information for the transactor (chromosome, position, measurement, source, study, tissue), information for downstream consequence of the bQTL, if known (if the bQTL is a ciseQTL for another gene the information is recorded in BQTL_CIS_EQTL_GENES, BQTL_CIS_EQTL_ALLELIC_CHANGE, BQTL_CIS_EQTL_ALLELIC_CHANGE_CONSEQUENCE, BQTL_CIS_EQTL_TISSUES), we also report nearby genes within +/1500kb in BQTL_NEARBY_GENES, queried ENSEMBL information for the bQTL such as minor allele, ancestral allele, and other alleles.
OUTCOME	COVARIATES	BQTL	TRANSACTOR	HOTELLING_PVALUE	HOTELLING_FDR_BY_OUTCOME	MIN_CASES	TREATMENT_CHANGE_ID	PVALUE	EFFECT_SIZE	CONFIDENCE_INTERVAL	BQTL_CHANGE	BQTL_CHR	BQTL_POS	BQTL_CORRECTED_ALLELIC_RATIOS	BQTL_CELL_LINES	BQTL_MOTIF_SOURCE	TRANSACTOR_CHANGE	TRANSACTOR_CHR	TRANSACTOR_POS	TRANSACTOR_MEASUREMENT	TRANSACTOR_SOURCE	TRANSACTOR_STUDY	TRANSACTOR_TISSUE	BQTL_CIS_EQTL_GENES	BQTL_CIS_EQTL_ALLELIC_CHANGE	BQTL_CIS_EQTL_ALLELIC_CHANGE_CONSEQUENCE	BQTL_CIS_EQTL_TISSUES	BQTL_NEARBY_GENES(+/-500kb)	ENSEMBL_MINOR_ALLELE	ENSEMBL_ANCESTRAL_ALLELE	ENSEMBL_ALLELE_STRING	REPLICATED	N_TRANSACTORS	TRANSCRIPTION_FACTOR	TRAIT_IS_BINARY	BQTL_TRANSACTOR	BQTL_CONTROL	BQTL_CASE	BINDING_ALLELE
N89 Other noninflammatory disorders of vagina	Age-Assessment,Genetic-Sex	rs2850998	rs2281517	0.00164287	0.0246431	6	AT => AA,AG => AA	0.00164287	-0.00198243	(-0.0032166220480754253, -0.0007482331695107217)	AT => AA	chr4	102132618	0.712413	A549	JASPAR	AG => AA	14	94789787	Cortisol levels	GWAS Catalogue	GCST90245148	missing	AP001816.1	A=>T	Decreased expression	Whole blood	PPP3CA,MIR1255A,FLJ20021,BANK1	T	T	A/T	NA	NA	NR3C1	TRUE	rs2850998_rs2281517	AT	AA	A
Alcohol intake frequency.	Age-Assessment,Genetic-Sex	rs2850998	rs2281517	0.00180313	0.027047	NA	AT => AA,AG => AA	0.00180313	-0.0431915	(-0.0703164681363884, -0.016066608139416495)	AT => AA	chr4	102132618	0.712413	A549	JASPAR	AG => AA	14	94789787	Cortisol levels	GWAS Catalogue	GCST90245148	missing	AP001816.1	A=>T	Decreased expression	Whole blood	PPP3CA,MIR1255A,FLJ20021,BANK1	T	T	A/T	FALSE	1	NR3C1	FALSE	rs2850998_rs2281517	AT	AA	A
H93 Other disorders of ear, not elsewhere classified	Age-Assessment,Genetic-Sex	rs2850998	rs2281517	0.00444454	0.0335407	3	AT => AA,AG => AA	0.00444454	-0.00164741	(-0.002782425286691337, -0.0005123886511855665)	AT => AA	chr4	102132618	0.712413	A549	JASPAR	AG => AA	14	94789787	Cortisol levels	GWAS Catalogue	GCST90245148	missing	AP001816.1	A=>T	Decreased expression	Whole blood	PPP3CA,MIR1255A,FLJ20021,BANK1	T	T	A/T	NA	NA	NR3C1	TRUE	rs2850998_rs2281517	AT	AA	A
chronic obstructive airways disease/copd	Age-Assessment,Genetic-Sex	rs885912	rs114341625	0.00158534	0.0237801	4	CA => CC,GG => GA	0.00158534	0.00344978	(0.005590431356446102, 0.0013091362367799605)	CA => CC	chr6	30174633	0.894567	A549	JASPAR	GG => GA	3	112578458	Cortisol levels (plasma)	GWAS Catalogue	GCST008882	missing					HLA-W,MICD,HCG9,POLR1HASP,DDX39BP2,MCCD1P2,ENSG00000290574,ENSG00000237669,HLA-J,ETF1P1,POLR1H,PPP1R11,RNF39,AL669914.1,TRIM31,TRIM31-AS1,SNORA48,TRIM40,TRIM10,TRIM15,TRIM26,PAIP1P1,HCG17,TRIM26BP,HLA-L,HLA-L,ENSG00000280128,HCG18,TRIM39,TRIM39-RPP21,RPP21,HLA-N,ENSG00000224486,UBQLN1P1,MICC,ENSG00000286301	A	A	C/A	NA	NA	NR3C1	TRUE	rs885912_rs114341625	CA	CC	C
chronic obstructive airways disease/copd	Age-Assessment,Genetic-Sex	rs885912	rs114341625	0.00158534	0.0237801	4	CA => CC,GG => GA	0.00158534	0.00344978	(0.005590431356446102, 0.0013091362367799605)	CA => CC	chr6	30174633	0.894567	A549	JASPAR	GG => GA	3	112578458	Cortisol levels (plasma)	GWAS Catalogue	GCST008882	missing					HLA-W,MICD,HCG9,POLR1HASP,DDX39BP2,MCCD1P2,ENSG00000290574,ENSG00000237669,HLA-J,ETF1P1,POLR1H,PPP1R11,RNF39,AL669914.1,TRIM31,TRIM31-AS1,SNORA48,TRIM40,TRIM10,TRIM15,TRIM26,PAIP1P1,HCG17,TRIM26BP,HLA-L,HLA-L,ENSG00000280128,HCG18,TRIM39,TRIM39-RPP21,RPP21,HLA-N,ENSG00000224486,UBQLN1P1,MICC,ENSG00000286301	A	A	C/A	NA	NA	NR3C1	TRUE	rs885912_rs114341625	CA	CC	C
chronic obstructive airways disease/copd	Age-Assessment,Genetic-Sex	rs885912	rs114341625	0.00158534	0.0237801	4	CA => CC,GG => GA	0.00158534	0.00344978	(0.005590431356446102, 0.0013091362367799605)	CA => CC	chr6	30174633	0.894567	A549	JASPAR	GG => GA	3	112578458	Cortisol levels (plasma)	GWAS Catalogue	GCST008882	missing					HLA-W,MICD,HCG9,POLR1HASP,DDX39BP2,MCCD1P2,ENSG00000290574,ENSG00000237669,HLA-J,ETF1P1,POLR1H,PPP1R11,RNF39,AL669914.1,TRIM31,TRIM31-AS1,SNORA48,TRIM40,TRIM10,TRIM15,TRIM26,PAIP1P1,HCG17,TRIM26BP,HLA-L,HLA-L,ENSG00000280128,HCG18,TRIM39,TRIM39-RPP21,RPP21,HLA-N,ENSG00000224486,UBQLN1P1,MICC,ENSG00000286301	A	A	A/C	NA	NA	NR3C1	TRUE	rs885912_rs114341625	CA	CC	C
chronic obstructive airways disease/copd	Age-Assessment,Genetic-Sex	rs885912	rs114341625	0.00158534	0.0237801	4	CA => CC,GG => GA	0.00158534	0.00344978	(0.005590431356446102, 0.0013091362367799605)	CA => CC	chr6	30174633	0.894567	A549	JASPAR	GG => GA	3	112578458	Cortisol levels (plasma)	GWAS Catalogue	GCST008882	missing					HLA-W,MICD,HCG9,POLR1HASP,DDX39BP2,MCCD1P2,ENSG00000290574,ENSG00000237669,HLA-J,ETF1P1,POLR1H,PPP1R11,RNF39,AL669914.1,TRIM31,TRIM31-AS1,SNORA48,TRIM40,TRIM10,TRIM15,TRIM26,PAIP1P1,HCG17,TRIM26BP,HLA-L,HLA-L,ENSG00000280128,HCG18,TRIM39,TRIM39-RPP21,RPP21,HLA-N,ENSG00000224486,UBQLN1P1,MICC,ENSG00000286301	A	A	C/A	NA	NA	NR3C1	TRUE	rs885912_rs114341625	CA	CC	C
chronic obstructive airways disease/copd	Age-Assessment,Genetic-Sex	rs885912	rs114341625	0.00158534	0.0237801	4	CA => CC,GG => GA	0.00158534	0.00344978	(0.005590431356446102, 0.0013091362367799605)	CA => CC	chr6	30174633	0.894567	A549	JASPAR	GG => GA	3	112578458	Cortisol levels (plasma)	GWAS Catalogue	GCST008882	missing					HLA-W,MICD,HCG9,POLR1HASP,DDX39BP2,MCCD1P2,ENSG00000290574,ENSG00000237669,HLA-J,ETF1P1,POLR1H,PPP1R11,RNF39,AL669914.1,TRIM31,TRIM31-AS1,SNORA48,TRIM40,TRIM10,TRIM15,TRIM26,PAIP1P1,HCG17,TRIM26BP,HLA-L,HLA-L,ENSG00000280128,HCG18,TRIM39,TRIM39-RPP21,RPP21,HLA-N,ENSG00000224486,UBQLN1P1,MICC,ENSG00000286301	A	A	A/C	NA	NA	NR3C1	TRUE	rs885912_rs114341625	CA	CC	C
chronic obstructive airways disease/copd	Age-Assessment,Genetic-Sex	rs885912	rs114341625	0.00158534	0.0237801	4	CA => CC,GG => GA	0.00158534	0.00344978	(0.005590431356446102, 0.0013091362367799605)	CA => CC	chr6	30174633	0.894567	A549	JASPAR	GG => GA	3	112578458	Cortisol levels (plasma)	GWAS Catalogue	GCST008882	missing					HLA-W,MICD,HCG9,POLR1HASP,DDX39BP2,MCCD1P2,ENSG00000290574,ENSG00000237669,HLA-J,ETF1P1,POLR1H,PPP1R11,RNF39,AL669914.1,TRIM31,TRIM31-AS1,SNORA48,TRIM40,TRIM10,TRIM15,TRIM26,PAIP1P1,HCG17,TRIM26BP,HLA-L,HLA-L,ENSG00000280128,HCG18,TRIM39,TRIM39-RPP21,RPP21,HLA-N,ENSG00000224486,UBQLN1P1,MICC,ENSG00000286301	A	A	C/A	NA	NA	NR3C1	TRUE	rs885912_rs114341625	CA	CC	C
chronic obstructive airways disease/copd	Age-Assessment,Genetic-Sex	rs885912	rs114341625	0.00158534	0.0237801	4	CA => CC,GG => GA	0.00158534	0.00344978	(0.005590431356446102, 0.0013091362367799605)	CA => CC	chr6	30174633	0.894567	A549	JASPAR	GG => GA	3	112578458	Cortisol levels (plasma)	GWAS Catalogue	GCST008882	missing					HLA-W,MICD,HCG9,POLR1HASP,DDX39BP2,MCCD1P2,ENSG00000290574,ENSG00000237669,HLA-J,ETF1P1,POLR1H,PPP1R11,RNF39,AL669914.1,TRIM31,TRIM31-AS1,SNORA48,TRIM40,TRIM10,TRIM15,TRIM26,PAIP1P1,HCG17,TRIM26BP,HLA-L,HLA-L,ENSG00000280128,HCG18,TRIM39,TRIM39-RPP21,RPP21,HLA-N,ENSG00000224486,UBQLN1P1,MICC,ENSG00000286301	A	A	C/A	NA	NA	NR3C1	TRUE	rs885912_rs114341625	CA	CC	C
chronic obstructive airways disease/copd	Age-Assessment,Genetic-Sex	rs885912	rs114341625	0.00158534	0.0237801	4	CA => CC,GG => GA	0.00158534	0.00344978	(0.005590431356446102, 0.0013091362367799605)	CA => CC	chr6	30174633	0.894567	A549	JASPAR	GG => GA	3	112578458	Cortisol levels (plasma)	GWAS Catalogue	GCST008882	missing					HLA-W,MICD,HCG9,POLR1HASP,DDX39BP2,MCCD1P2,ENSG00000290574,ENSG00000237669,HLA-J,ETF1P1,POLR1H,PPP1R11,RNF39,AL669914.1,TRIM31,TRIM31-AS1,SNORA48,TRIM40,TRIM10,TRIM15,TRIM26,PAIP1P1,HCG17,TRIM26BP,HLA-L,HLA-L,ENSG00000280128,HCG18,TRIM39,TRIM39-RPP21,RPP21,HLA-N,ENSG00000224486,UBQLN1P1,MICC,ENSG00000286301	A	A	C/A	NA	NA	NR3C1	TRUE	rs885912_rs114341625	CA	CC	C
H93 Other disorders of ear, not elsewhere classified	Age-Assessment,Genetic-Sex	rs885912	rs114341625	0.00447209	0.0335407	4	CA => CC,GG => GA	0.00447209	-0.00349819	(-0.0010863646098631104, -0.005910023385765437)	CA => CC	chr6	30174633	0.894567	A549	JASPAR	GG => GA	3	112578458	Cortisol levels (plasma)	GWAS Catalogue	GCST008882	missing					HLA-W,MICD,HCG9,POLR1HASP,DDX39BP2,MCCD1P2,ENSG00000290574,ENSG00000237669,HLA-J,ETF1P1,POLR1H,PPP1R11,RNF39,AL669914.1,TRIM31,TRIM31-AS1,SNORA48,TRIM40,TRIM10,TRIM15,TRIM26,PAIP1P1,HCG17,TRIM26BP,HLA-L,HLA-L,ENSG00000280128,HCG18,TRIM39,TRIM39-RPP21,RPP21,HLA-N,ENSG00000224486,UBQLN1P1,MICC,ENSG00000286301	A	A	C/A	NA	NA	NR3C1	TRUE	rs885912_rs114341625	CA	CC	C
H93 Other disorders of ear, not elsewhere classified	Age-Assessment,Genetic-Sex	rs885912	rs114341625	0.00447209	0.0335407	4	CA => CC,GG => GA	0.00447209	-0.00349819	(-0.0010863646098631104, -0.005910023385765437)	CA => CC	chr6	30174633	0.894567	A549	JASPAR	GG => GA	3	112578458	Cortisol levels (plasma)	GWAS Catalogue	GCST008882	missing					HLA-W,MICD,HCG9,POLR1HASP,DDX39BP2,MCCD1P2,ENSG00000290574,ENSG00000237669,HLA-J,ETF1P1,POLR1H,PPP1R11,RNF39,AL669914.1,TRIM31,TRIM31-AS1,SNORA48,TRIM40,TRIM10,TRIM15,TRIM26,PAIP1P1,HCG17,TRIM26BP,HLA-L,HLA-L,ENSG00000280128,HCG18,TRIM39,TRIM39-RPP21,RPP21,HLA-N,ENSG00000224486,UBQLN1P1,MICC,ENSG00000286301	A	A	C/A	NA	NA	NR3C1	TRUE	rs885912_rs114341625	CA	CC	C
H93 Other disorders of ear, not elsewhere classified	Age-Assessment,Genetic-Sex	rs885912	rs114341625	0.00447209	0.0335407	4	CA => CC,GG => GA	0.00447209	-0.00349819	(-0.0010863646098631104, -0.005910023385765437)	CA => CC	chr6	30174633	0.894567	A549	JASPAR	GG => GA	3	112578458	Cortisol levels (plasma)	GWAS Catalogue	GCST008882	missing					HLA-W,MICD,HCG9,POLR1HASP,DDX39BP2,MCCD1P2,ENSG00000290574,ENSG00000237669,HLA-J,ETF1P1,POLR1H,PPP1R11,RNF39,AL669914.1,TRIM31,TRIM31-AS1,SNORA48,TRIM40,TRIM10,TRIM15,TRIM26,PAIP1P1,HCG17,TRIM26BP,HLA-L,HLA-L,ENSG00000280128,HCG18,TRIM39,TRIM39-RPP21,RPP21,HLA-N,ENSG00000224486,UBQLN1P1,MICC,ENSG00000286301	A	A	A/C	NA	NA	NR3C1	TRUE	rs885912_rs114341625	CA	CC	C
H93 Other disorders of ear, not elsewhere classified	Age-Assessment,Genetic-Sex	rs885912	rs114341625	0.00447209	0.0335407	4	CA => CC,GG => GA	0.00447209	-0.00349819	(-0.0010863646098631104, -0.005910023385765437)	CA => CC	chr6	30174633	0.894567	A549	JASPAR	GG => GA	3	112578458	Cortisol levels (plasma)	GWAS Catalogue	GCST008882	missing					HLA-W,MICD,HCG9,POLR1HASP,DDX39BP2,MCCD1P2,ENSG00000290574,ENSG00000237669,HLA-J,ETF1P1,POLR1H,PPP1R11,RNF39,AL669914.1,TRIM31,TRIM31-AS1,SNORA48,TRIM40,TRIM10,TRIM15,TRIM26,PAIP1P1,HCG17,TRIM26BP,HLA-L,HLA-L,ENSG00000280128,HCG18,TRIM39,TRIM39-RPP21,RPP21,HLA-N,ENSG00000224486,UBQLN1P1,MICC,ENSG00000286301	A	A	C/A	NA	NA	NR3C1	TRUE	rs885912_rs114341625	CA	CC	C
H93 Other disorders of ear, not elsewhere classified	Age-Assessment,Genetic-Sex	rs885912	rs114341625	0.00447209	0.0335407	4	CA => CC,GG => GA	0.00447209	-0.00349819	(-0.0010863646098631104, -0.005910023385765437)	CA => CC	chr6	30174633	0.894567	A549	JASPAR	GG => GA	3	112578458	Cortisol levels (plasma)	GWAS Catalogue	GCST008882	missing					HLA-W,MICD,HCG9,POLR1HASP,DDX39BP2,MCCD1P2,ENSG00000290574,ENSG00000237669,HLA-J,ETF1P1,POLR1H,PPP1R11,RNF39,AL669914.1,TRIM31,TRIM31-AS1,SNORA48,TRIM40,TRIM10,TRIM15,TRIM26,PAIP1P1,HCG17,TRIM26BP,HLA-L,HLA-L,ENSG00000280128,HCG18,TRIM39,TRIM39-RPP21,RPP21,HLA-N,ENSG00000224486,UBQLN1P1,MICC,ENSG00000286301	A	A	A/C	NA	NA	NR3C1	TRUE	rs885912_rs114341625	CA	CC	C
H93 Other disorders of ear, not elsewhere classified	Age-Assessment,Genetic-Sex	rs885912	rs114341625	0.00447209	0.0335407	4	CA => CC,GG => GA	0.00447209	-0.00349819	(-0.0010863646098631104, -0.005910023385765437)	CA => CC	chr6	30174633	0.894567	A549	JASPAR	GG => GA	3	112578458	Cortisol levels (plasma)	GWAS Catalogue	GCST008882	missing					HLA-W,MICD,HCG9,POLR1HASP,DDX39BP2,MCCD1P2,ENSG00000290574,ENSG00000237669,HLA-J,ETF1P1,POLR1H,PPP1R11,RNF39,AL669914.1,TRIM31,TRIM31-AS1,SNORA48,TRIM40,TRIM10,TRIM15,TRIM26,PAIP1P1,HCG17,TRIM26BP,HLA-L,HLA-L,ENSG00000280128,HCG18,TRIM39,TRIM39-RPP21,RPP21,HLA-N,ENSG00000224486,UBQLN1P1,MICC,ENSG00000286301	A	A	C/A	NA	NA	NR3C1	TRUE	rs885912_rs114341625	CA	CC	C
H93 Other disorders of ear, not elsewhere classified	Age-Assessment,Genetic-Sex	rs885912	rs114341625	0.00447209	0.0335407	4	CA => CC,GG => GA	0.00447209	-0.00349819	(-0.0010863646098631104, -0.005910023385765437)	CA => CC	chr6	30174633	0.894567	A549	JASPAR	GG => GA	3	112578458	Cortisol levels (plasma)	GWAS Catalogue	GCST008882	missing					HLA-W,MICD,HCG9,POLR1HASP,DDX39BP2,MCCD1P2,ENSG00000290574,ENSG00000237669,HLA-J,ETF1P1,POLR1H,PPP1R11,RNF39,AL669914.1,TRIM31,TRIM31-AS1,SNORA48,TRIM40,TRIM10,TRIM15,TRIM26,PAIP1P1,HCG17,TRIM26BP,HLA-L,HLA-L,ENSG00000280128,HCG18,TRIM39,TRIM39-RPP21,RPP21,HLA-N,ENSG00000224486,UBQLN1P1,MICC,ENSG00000286301	A	A	C/A	NA	NA	NR3C1	TRUE	rs885912_rs114341625	CA	CC	C
H93 Other disorders of ear, not elsewhere classified	Age-Assessment,Genetic-Sex	rs885912	rs114341625	0.00447209	0.0335407	4	CA => CC,GG => GA	0.00447209	-0.00349819	(-0.0010863646098631104, -0.005910023385765437)	CA => CC	chr6	30174633	0.894567	A549	JASPAR	GG => GA	3	112578458	Cortisol levels (plasma)	GWAS Catalogue	GCST008882	missing					HLA-W,MICD,HCG9,POLR1HASP,DDX39BP2,MCCD1P2,ENSG00000290574,ENSG00000237669,HLA-J,ETF1P1,POLR1H,PPP1R11,RNF39,AL669914.1,TRIM31,TRIM31-AS1,SNORA48,TRIM40,TRIM10,TRIM15,TRIM26,PAIP1P1,HCG17,TRIM26BP,HLA-L,HLA-L,ENSG00000280128,HCG18,TRIM39,TRIM39-RPP21,RPP21,HLA-N,ENSG00000224486,UBQLN1P1,MICC,ENSG00000286301	A	A	C/A	NA	NA	NR3C1	TRUE	rs885912_rs114341625	CA	CC	C
M50 Cervical disk disorders	Age-Assessment,Genetic-Sex	rs1710293	rs2281517	0.00101014	0.0151522	33	AC => CC,GG => AG	0.927993	-0.000129399	(0.0026770418137866117, -0.0029358402580828497)	AC => CC	chr10	127744829	0.0632026	A549	JASPAR	GG => AG	14	94789787	Cortisol levels	GWAS Catalogue	GCST90245148	missing	DHX32,UROS,ADAM12,BCCIP	C=>A,C=>A,C=>A,C=>A	Decreased expression,Decreased expression,Decreased expression,Increased expression	Whole blood,Whole blood,Whole blood,Whole blood	UROS,MIR4484,BCCIP,DHX32,AL360176.1,RNU2-42P,FANK1,GNG10P1,FANK1-AS1,ADAM12,RNA5SP328,SAR1AP2	A	C	A/C/G/T	FALSE	1	NR3C1	TRUE	rs1710293_rs2281517	AC	CC	C
M50 Cervical disk disorders	Age-Assessment,Genetic-Sex	rs1710293	rs2281517	0.00101014	0.0151522	33	AC => CC,AG => AA	0.0108451	0.00154808	(0.002739045992479784, 0.00035710944102350676)	AC => CC	chr10	127744829	0.0632026	A549	JASPAR	AG => AA	14	94789787	Cortisol levels	GWAS Catalogue	GCST90245148	missing	DHX32,UROS,ADAM12,BCCIP	C=>A,C=>A,C=>A,C=>A	Decreased expression,Decreased expression,Decreased expression,Increased expression	Whole blood,Whole blood,Whole blood,Whole blood	UROS,MIR4484,BCCIP,DHX32,AL360176.1,RNU2-42P,FANK1,GNG10P1,FANK1-AS1,ADAM12,RNA5SP328,SAR1AP2	A	C	A/C/G/T	FALSE	1	NR3C1	TRUE	rs1710293_rs2281517	AC	CC	C
M50 Cervical disk disorders	Age-Assessment,Genetic-Sex	rs1710293	rs2281517	0.00101014	0.0151522	33	AA => AC,AG => AA	0.000177947	-0.00276363	(-0.0013186030646142471, -0.004208665241034111)	AA => AC	chr10	127744829	0.0632026	A549	JASPAR	AG => AA	14	94789787	Cortisol levels	GWAS Catalogue	GCST90245148	missing	DHX32,UROS,ADAM12,BCCIP	C=>A,C=>A,C=>A,C=>A	Decreased expression,Decreased expression,Decreased expression,Increased expression	Whole blood,Whole blood,Whole blood,Whole blood	UROS,MIR4484,BCCIP,DHX32,AL360176.1,RNU2-42P,FANK1,GNG10P1,FANK1-AS1,ADAM12,RNA5SP328,SAR1AP2	A	C	A/C/G/T	FALSE	1	NR3C1	TRUE	rs1710293_rs2281517	AA	AC	C
M07 Psoriatic and enteropathic arthropathies	Age-Assessment,Genetic-Sex	rs1710293	rs2281517	0.00322201	0.0483302	12	AC => CC,GG => AG	0.0131301	0.00214649	(0.0038427334113477598, 0.00045025647185684484)	AC => CC	chr10	127744829	0.0632026	A549	JASPAR	GG => AG	14	94789787	Cortisol levels	GWAS Catalogue	GCST90245148	missing	DHX32,UROS,ADAM12,BCCIP	C=>A,C=>A,C=>A,C=>A	Decreased expression,Decreased expression,Decreased expression,Increased expression	Whole blood,Whole blood,Whole blood,Whole blood	UROS,MIR4484,BCCIP,DHX32,AL360176.1,RNU2-42P,FANK1,GNG10P1,FANK1-AS1,ADAM12,RNA5SP328,SAR1AP2	A	C	A/C/G/T	FALSE	1	NR3C1	TRUE	rs1710293_rs2281517	AC	CC	C
M07 Psoriatic and enteropathic arthropathies	Age-Assessment,Genetic-Sex	rs1710293	rs2281517	0.00322201	0.0483302	12	AC => CC,AG => AA	0.0240018	-0.000925763	(-0.00012187310368957612, -0.0017296536622230423)	AC => CC	chr10	127744829	0.0632026	A549	JASPAR	AG => AA	14	94789787	Cortisol levels	GWAS Catalogue	GCST90245148	missing	DHX32,UROS,ADAM12,BCCIP	C=>A,C=>A,C=>A,C=>A	Decreased expression,Decreased expression,Decreased expression,Increased expression	Whole blood,Whole blood,Whole blood,Whole blood	UROS,MIR4484,BCCIP,DHX32,AL360176.1,RNU2-42P,FANK1,GNG10P1,FANK1-AS1,ADAM12,RNA5SP328,SAR1AP2	A	C	A/C/G/T	FALSE	1	NR3C1	TRUE	rs1710293_rs2281517	AC	CC	C
M07 Psoriatic and enteropathic arthropathies	Age-Assessment,Genetic-Sex	rs1710293	rs2281517	0.00322201	0.0483302	12	AA => AC,AG => AA	0.149394	-0.000724318	(0.00026039695978999854, -0.0017090329657803913)	AA => AC	chr10	127744829	0.0632026	A549	JASPAR	AG => AA	14	94789787	Cortisol levels	GWAS Catalogue	GCST90245148	missing	DHX32,UROS,ADAM12,BCCIP	C=>A,C=>A,C=>A,C=>A	Decreased expression,Decreased expression,Decreased expression,Increased expression	Whole blood,Whole blood,Whole blood,Whole blood	UROS,MIR4484,BCCIP,DHX32,AL360176.1,RNU2-42P,FANK1,GNG10P1,FANK1-AS1,ADAM12,RNA5SP328,SAR1AP2	A	C	A/C/G/T	FALSE	1	NR3C1	TRUE	rs1710293_rs2281517	AA	AC	C
disorder or pituitary gland	Age-Assessment,Genetic-Sex	rs1710293	rs2281517	0.0029677	0.0445155	3	AC => CC,GG => AG	0.0002469	0.00236364	(0.0036274953061224986, 0.0010997770530117412)	AC => CC	chr10	127744829	0.0632026	A549	JASPAR	GG => AG	14	94789787	Cortisol levels	GWAS Catalogue	GCST90245148	missing	DHX32,UROS,ADAM12,BCCIP	C=>A,C=>A,C=>A,C=>A	Decreased expression,Decreased expression,Decreased expression,Increased expression	Whole blood,Whole blood,Whole blood,Whole blood	UROS,MIR4484,BCCIP,DHX32,AL360176.1,RNU2-42P,FANK1,GNG10P1,FANK1-AS1,ADAM12,RNA5SP328,SAR1AP2	A	C	A/C/G/T	NA	NA	NR3C1	TRUE	rs1710293_rs2281517	AC	CC	C
disorder or pituitary gland	Age-Assessment,Genetic-Sex	rs1710293	rs2281517	0.0029677	0.0445155	3	AC => CC,AG => AA	0.655713	-0.0001291	(0.0004384383057779664, -0.0006966377279604847)	AC => CC	chr10	127744829	0.0632026	A549	JASPAR	AG => AA	14	94789787	Cortisol levels	GWAS Catalogue	GCST90245148	missing	DHX32,UROS,ADAM12,BCCIP	C=>A,C=>A,C=>A,C=>A	Decreased expression,Decreased expression,Decreased expression,Increased expression	Whole blood,Whole blood,Whole blood,Whole blood	UROS,MIR4484,BCCIP,DHX32,AL360176.1,RNU2-42P,FANK1,GNG10P1,FANK1-AS1,ADAM12,RNA5SP328,SAR1AP2	A	C	A/C/G/T	NA	NA	NR3C1	TRUE	rs1710293_rs2281517	AC	CC	C
disorder or pituitary gland	Age-Assessment,Genetic-Sex	rs1710293	rs2281517	0.0029677	0.0445155	3	AA => AC,AG => AA	0.712782	0.000122496	(0.0007746902017723563, -0.0005296991881615297)	AA => AC	chr10	127744829	0.0632026	A549	JASPAR	AG => AA	14	94789787	Cortisol levels	GWAS Catalogue	GCST90245148	missing	DHX32,UROS,ADAM12,BCCIP	C=>A,C=>A,C=>A,C=>A	Decreased expression,Decreased expression,Decreased expression,Increased expression	Whole blood,Whole blood,Whole blood,Whole blood	UROS,MIR4484,BCCIP,DHX32,AL360176.1,RNU2-42P,FANK1,GNG10P1,FANK1-AS1,ADAM12,RNA5SP328,SAR1AP2	A	C	A/C/G/T	NA	NA	NR3C1	TRUE	rs1710293_rs2281517	AA	AC	C
M77 Other enthesopathies	Age-Assessment,Genetic-Sex	rs1710293	rs2281517	0.000648556	0.00972834	27	AC => CC,GG => AG	0.0227553	-0.00296113	(-0.0004128719662535446, -0.0055093809311109665)	AC => CC	chr10	127744829	0.0632026	A549	JASPAR	GG => AG	14	94789787	Cortisol levels	GWAS Catalogue	GCST90245148	missing	DHX32,UROS,ADAM12,BCCIP	C=>A,C=>A,C=>A,C=>A	Decreased expression,Decreased expression,Decreased expression,Increased expression	Whole blood,Whole blood,Whole blood,Whole blood	UROS,MIR4484,BCCIP,DHX32,AL360176.1,RNU2-42P,FANK1,GNG10P1,FANK1-AS1,ADAM12,RNA5SP328,SAR1AP2	A	C	A/C/G/T	FALSE	1	NR3C1	TRUE	rs1710293_rs2281517	AC	CC	C
M77 Other enthesopathies	Age-Assessment,Genetic-Sex	rs1710293	rs2281517	0.000648556	0.00972834	27	AC => CC,AG => AA	0.175228	-0.0007513	(0.00033495424117689133, -0.001837553823418655)	AC => CC	chr10	127744829	0.0632026	A549	JASPAR	AG => AA	14	94789787	Cortisol levels	GWAS Catalogue	GCST90245148	missing	DHX32,UROS,ADAM12,BCCIP	C=>A,C=>A,C=>A,C=>A	Decreased expression,Decreased expression,Decreased expression,Increased expression	Whole blood,Whole blood,Whole blood,Whole blood	UROS,MIR4484,BCCIP,DHX32,AL360176.1,RNU2-42P,FANK1,GNG10P1,FANK1-AS1,ADAM12,RNA5SP328,SAR1AP2	A	C	A/C/G/T	FALSE	1	NR3C1	TRUE	rs1710293_rs2281517	AC	CC	C
M77 Other enthesopathies	Age-Assessment,Genetic-Sex	rs1710293	rs2281517	0.000648556	0.00972834	27	AA => AC,AG => AA	0.0359385	-0.00140959	(-9.250609438313131e-5, -0.0027266739254944014)	AA => AC	chr10	127744829	0.0632026	A549	JASPAR	AG => AA	14	94789787	Cortisol levels	GWAS Catalogue	GCST90245148	missing	DHX32,UROS,ADAM12,BCCIP	C=>A,C=>A,C=>A,C=>A	Decreased expression,Decreased expression,Decreased expression,Increased expression	Whole blood,Whole blood,Whole blood,Whole blood	UROS,MIR4484,BCCIP,DHX32,AL360176.1,RNU2-42P,FANK1,GNG10P1,FANK1-AS1,ADAM12,RNA5SP328,SAR1AP2	A	C	A/C/G/T	FALSE	1	NR3C1	TRUE	rs1710293_rs2281517	AA	AC	C
bronchiectasis	Age-Assessment,Genetic-Sex	rs1710293	rs2281517	0.000826235	0.0123935	11	AC => CC,GG => AG	0.271947	-0.000972646	(0.0007626274990560868, -0.002707919021146783)	AC => CC	chr10	127744829	0.0632026	A549	JASPAR	GG => AG	14	94789787	Cortisol levels	GWAS Catalogue	GCST90245148	missing	DHX32,UROS,ADAM12,BCCIP	C=>A,C=>A,C=>A,C=>A	Decreased expression,Decreased expression,Decreased expression,Increased expression	Whole blood,Whole blood,Whole blood,Whole blood	UROS,MIR4484,BCCIP,DHX32,AL360176.1,RNU2-42P,FANK1,GNG10P1,FANK1-AS1,ADAM12,RNA5SP328,SAR1AP2	A	C	A/C/G/T	FALSE	1	NR3C1	TRUE	rs1710293_rs2281517	AC	CC	C
bronchiectasis	Age-Assessment,Genetic-Sex	rs1710293	rs2281517	0.000826235	0.0123935	11	AC => CC,AG => AA	0.00289216	-0.00115033	(-0.00039349185786566516, -0.0019071651702220933)	AC => CC	chr10	127744829	0.0632026	A549	JASPAR	AG => AA	14	94789787	Cortisol levels	GWAS Catalogue	GCST90245148	missing	DHX32,UROS,ADAM12,BCCIP	C=>A,C=>A,C=>A,C=>A	Decreased expression,Decreased expression,Decreased expression,Increased expression	Whole blood,Whole blood,Whole blood,Whole blood	UROS,MIR4484,BCCIP,DHX32,AL360176.1,RNU2-42P,FANK1,GNG10P1,FANK1-AS1,ADAM12,RNA5SP328,SAR1AP2	A	C	A/C/G/T	FALSE	1	NR3C1	TRUE	rs1710293_rs2281517	AC	CC	C
bronchiectasis	Age-Assessment,Genetic-Sex	rs1710293	rs2281517	0.000826235	0.0123935	11	AA => AC,AG => AA	0.423808	-0.000375698	(0.0005449389314361304, -0.0012963341991476434)	AA => AC	chr10	127744829	0.0632026	A549	JASPAR	AG => AA	14	94789787	Cortisol levels	GWAS Catalogue	GCST90245148	missing	DHX32,UROS,ADAM12,BCCIP	C=>A,C=>A,C=>A,C=>A	Decreased expression,Decreased expression,Decreased expression,Increased expression	Whole blood,Whole blood,Whole blood,Whole blood	UROS,MIR4484,BCCIP,DHX32,AL360176.1,RNU2-42P,FANK1,GNG10P1,FANK1-AS1,ADAM12,RNA5SP328,SAR1AP2	A	C	A/C/G/T	FALSE	1	NR3C1	TRUE	rs1710293_rs2281517	AA	AC	C
Arm fat-free mass (right)	Age-Assessment,Genetic-Sex	rs330635	rs2281517	0.0062585	0.0469388	NA	CT => TT,GG => AG	0.632937	-0.00353114	(0.010959981725955342, -0.018022269486959487)	CT => TT	chr2	150957641	0.217114	MCF-7	NoPeak	GG => AG	14	94789787	Cortisol levels	GWAS Catalogue	GCST90245148	missing					MMADHC-DT,LINC01931,ENSG00000286081,LINC01818,LINC01817	C	T	C/A/G/T	FALSE	1	NR3C1	FALSE	rs330635_rs2281517	CT	TT	T
Arm fat-free mass (right)	Age-Assessment,Genetic-Sex	rs330635	rs2281517	0.0062585	0.0469388	NA	CT => TT,AG => AA	0.00159855	0.0101514	(0.016455403944180505, 0.003847476539548992)	CT => TT	chr2	150957641	0.217114	MCF-7	NoPeak	AG => AA	14	94789787	Cortisol levels	GWAS Catalogue	GCST90245148	missing					MMADHC-DT,LINC01931,ENSG00000286081,LINC01818,LINC01817	C	T	C/A/G/T	FALSE	1	NR3C1	FALSE	rs330635_rs2281517	CT	TT	T
M86-M90 Other osteopathies	Age-Assessment,Genetic-Sex	rs330635	rs2281517	0.00239869	0.0359803	8	CT => TT,GG => AG	0.0245464	-0.00410629	(-0.000526886835896509, -0.0076857001695579494)	CT => TT	chr2	150957641	0.217114	MCF-7	NoPeak	GG => AG	14	94789787	Cortisol levels	GWAS Catalogue	GCST90245148	missing					MMADHC-DT,LINC01931,ENSG00000286081,LINC01818,LINC01817	C	T	C/A/G/T	NA	NA	NR3C1	TRUE	rs330635_rs2281517	CT	TT	T
M86-M90 Other osteopathies	Age-Assessment,Genetic-Sex	rs330635	rs2281517	0.00239869	0.0359803	8	CT => TT,AG => AA	0.00128084	0.00274024	(0.0044080481571767095, 0.0010724269050824383)	CT => TT	chr2	150957641	0.217114	MCF-7	NoPeak	AG => AA	14	94789787	Cortisol levels	GWAS Catalogue	GCST90245148	missing					MMADHC-DT,LINC01931,ENSG00000286081,LINC01818,LINC01817	C	T	C/A/G/T	NA	NA	NR3C1	TRUE	rs330635_rs2281517	CT	TT	T
Arm predicted mass (left)	Age-Assessment,Genetic-Sex	rs330635	rs2281517	0.004285	0.0321375	NA	CT => TT,GG => AG	0.626805	-0.00359945	(0.010909801121936668, -0.018108706595267362)	CT => TT	chr2	150957641	0.217114	MCF-7	NoPeak	GG => AG	14	94789787	Cortisol levels	GWAS Catalogue	GCST90245148	missing					MMADHC-DT,LINC01931,ENSG00000286081,LINC01818,LINC01817	C	T	C/A/G/T	FALSE	1	NR3C1	FALSE	rs330635_rs2281517	CT	TT	T
Arm predicted mass (left)	Age-Assessment,Genetic-Sex	rs330635	rs2281517	0.004285	0.0321375	NA	CT => TT,AG => AA	0.00108181	0.0105948	(0.01694821004944165, 0.004241293746365137)	CT => TT	chr2	150957641	0.217114	MCF-7	NoPeak	AG => AA	14	94789787	Cortisol levels	GWAS Catalogue	GCST90245148	missing					MMADHC-DT,LINC01931,ENSG00000286081,LINC01818,LINC01817	C	T	C/A/G/T	FALSE	1	NR3C1	FALSE	rs330635_rs2281517	CT	TT	T
M24 Other specific joint derangements	Age-Assessment,Genetic-Sex	rs330635	rs2281517	0.000134713	0.00202069	3	CT => TT,GG => AG	5.71909074998972e-05	-0.00599832	(-0.0030768260914488758, -0.00891980928863434)	CT => TT	chr2	150957641	0.217114	MCF-7	NoPeak	GG => AG	14	94789787	Cortisol levels	GWAS Catalogue	GCST90245148	missing					MMADHC-DT,LINC01931,ENSG00000286081,LINC01818,LINC01817	C	T	C/A/G/T	NA	NA	NR3C1	TRUE	rs330635_rs2281517	CT	TT	T
M24 Other specific joint derangements	Age-Assessment,Genetic-Sex	rs330635	rs2281517	0.000134713	0.00202069	3	CT => TT,AG => AA	0.989218	9.49900315235242e-06	(0.001387200263154379, -0.0013682022568496743)	CT => TT	chr2	150957641	0.217114	MCF-7	NoPeak	AG => AA	14	94789787	Cortisol levels	GWAS Catalogue	GCST90245148	missing					MMADHC-DT,LINC01931,ENSG00000286081,LINC01818,LINC01817	C	T	C/A/G/T	NA	NA	NR3C1	TRUE	rs330635_rs2281517	CT	TT	T
connective tissue disorder	Age-Assessment,Genetic-Sex	rs1126185	rs114341625	0.00112108	0.0168162	7	AA => GA,GG => GA	0.00112108	0.0053308	(0.008537493433798803, 0.0021241140616830947)	AA => GA	chr16	78641740	0.858276	A549	JASPAR	GG => GA	3	112578458	Cortisol levels (plasma)	GWAS Catalogue	GCST008882	missing					WWOX,ENSG00000260733,ENSG00000279887,ENSG00000261837,ENSG00000279129,ENSG00000288821,ENSG00000286894,RPS3P7	G	A	G/A/C	NA	NA	NR3C1	TRUE	rs1126185_rs114341625	AA	GA	G
Arm predicted mass (right)	Age-Assessment,Genetic-Sex	rs6696816	rs2281517	0.00156149	0.0234223	NA	TT => CT,GG => AG	0.140511	-0.00979935	(-0.0228304317290859, 0.0032317384839050303)	TT => CT	chr1	184576095	0.94819	A549	JASPAR	GG => AG	14	94789787	Cortisol levels	GWAS Catalogue	GCST90245148	missing	EDEM3,C1orf21,ENSG00000285847,C1orf21,C1orf21,ENSG00000285847,C1orf21,ENSG00000285847,C1orf21,ENSG00000285847,C1orf21,ENSG00000286378,ENSG00000285847,C1orf21,C1orf21,ENSG00000286378,ENSG00000285847,C1orf21,C1orf21,ENSG00000285847,C1orf21,C1orf21,ENSG00000286378,C1orf21,C1orf21	T=>C,C=>T,C=>T,C=>T,C=>T,C=>T,C=>T,C=>T,C=>T,C=>T,C=>T,C=>T,C=>T,C=>T,C=>T,C=>T,C=>T,C=>T,C=>T,C=>T,C=>T,C=>T,C=>T,C=>T,C=>T	Increased expression,Decreased expression,Decreased expression,Decreased expression,Decreased expression,Decreased expression,Decreased expression,Decreased expression,Decreased expression,Decreased expression,Decreased expression,Decreased expression,Decreased expression,Decreased expression,Decreased expression,Decreased expression,Decreased expression,Decreased expression,Decreased expression,Decreased expression,Decreased expression,Decreased expression,Decreased expression,Decreased expression,Decreased expression	Whole blood,Adipose_Subcutaneous,Adipose_Subcutaneous,Adipose_Visceral_Omentum,Artery_Aorta,Artery_Aorta,Artery_Tibial,Artery_Tibial,Breast_Mammary_Tissue,Colon_Sigmoid,Esophagus_Gastroesophageal_Junction,Esophagus_Gastroesophageal_Junction,Esophagus_Gastroesophageal_Junction,Esophagus_Mucosa,Esophagus_Muscularis,Esophagus_Muscularis,Esophagus_Muscularis,Lung,Nerve_Tibial,Nerve_Tibial,Skin_Sun_Exposed_Lower_leg,Spleen,Spleen,Stomach,Thyroid	C1orf21-DT,C1orf21,ENSG00000230470,ENSG00000232036,ENSG00000285847,ENSG00000290066,ENSG00000286378,SNORD112,EDEM3,NIBAN1,RNU7-13P	C	T	C/T	FALSE	1	NR3C1	FALSE	rs6696816_rs2281517	TT	CT	C
Arm predicted mass (right)	Age-Assessment,Genetic-Sex	rs6696816	rs2281517	0.00156149	0.0234223	NA	TT => CT,AG => AA	0.366848	-0.00258668	(-0.008204873587511905, 0.0030315087908061636)	TT => CT	chr1	184576095	0.94819	A549	JASPAR	AG => AA	14	94789787	Cortisol levels	GWAS Catalogue	GCST90245148	missing	EDEM3,C1orf21,ENSG00000285847,C1orf21,C1orf21,ENSG00000285847,C1orf21,ENSG00000285847,C1orf21,ENSG00000285847,C1orf21,ENSG00000286378,ENSG00000285847,C1orf21,C1orf21,ENSG00000286378,ENSG00000285847,C1orf21,C1orf21,ENSG00000285847,C1orf21,C1orf21,ENSG00000286378,C1orf21,C1orf21	T=>C,C=>T,C=>T,C=>T,C=>T,C=>T,C=>T,C=>T,C=>T,C=>T,C=>T,C=>T,C=>T,C=>T,C=>T,C=>T,C=>T,C=>T,C=>T,C=>T,C=>T,C=>T,C=>T,C=>T,C=>T	Increased expression,Decreased expression,Decreased expression,Decreased expression,Decreased expression,Decreased expression,Decreased expression,Decreased expression,Decreased expression,Decreased expression,Decreased expression,Decreased expression,Decreased expression,Decreased expression,Decreased expression,Decreased expression,Decreased expression,Decreased expression,Decreased expression,Decreased expression,Decreased expression,Decreased expression,Decreased expression,Decreased expression,Decreased expression	Whole blood,Adipose_Subcutaneous,Adipose_Subcutaneous,Adipose_Visceral_Omentum,Artery_Aorta,Artery_Aorta,Artery_Tibial,Artery_Tibial,Breast_Mammary_Tissue,Colon_Sigmoid,Esophagus_Gastroesophageal_Junction,Esophagus_Gastroesophageal_Junction,Esophagus_Gastroesophageal_Junction,Esophagus_Mucosa,Esophagus_Muscularis,Esophagus_Muscularis,Esophagus_Muscularis,Lung,Nerve_Tibial,Nerve_Tibial,Skin_Sun_Exposed_Lower_leg,Spleen,Spleen,Stomach,Thyroid	C1orf21-DT,C1orf21,ENSG00000230470,ENSG00000232036,ENSG00000285847,ENSG00000290066,ENSG00000286378,SNORD112,EDEM3,NIBAN1,RNU7-13P	C	T	C/T	FALSE	1	NR3C1	FALSE	rs6696816_rs2281517	TT	CT	C
Arm predicted mass (right)	Age-Assessment,Genetic-Sex	rs6696816	rs2281517	0.00156149	0.0234223	NA	CT => CC,AG => AA	0.00407509	-0.0112512	(-0.018928713461054226, -0.0035737501353763435)	CT => CC	chr1	184576095	0.94819	A549	JASPAR	AG => AA	14	94789787	Cortisol levels	GWAS Catalogue	GCST90245148	missing	EDEM3,C1orf21,ENSG00000285847,C1orf21,C1orf21,ENSG00000285847,C1orf21,ENSG00000285847,C1orf21,ENSG00000285847,C1orf21,ENSG00000286378,ENSG00000285847,C1orf21,C1orf21,ENSG00000286378,ENSG00000285847,C1orf21,C1orf21,ENSG00000285847,C1orf21,C1orf21,ENSG00000286378,C1orf21,C1orf21	T=>C,C=>T,C=>T,C=>T,C=>T,C=>T,C=>T,C=>T,C=>T,C=>T,C=>T,C=>T,C=>T,C=>T,C=>T,C=>T,C=>T,C=>T,C=>T,C=>T,C=>T,C=>T,C=>T,C=>T,C=>T	Increased expression,Decreased expression,Decreased expression,Decreased expression,Decreased expression,Decreased expression,Decreased expression,Decreased expression,Decreased expression,Decreased expression,Decreased expression,Decreased expression,Decreased expression,Decreased expression,Decreased expression,Decreased expression,Decreased expression,Decreased expression,Decreased expression,Decreased expression,Decreased expression,Decreased expression,Decreased expression,Decreased expression,Decreased expression	Whole blood,Adipose_Subcutaneous,Adipose_Subcutaneous,Adipose_Visceral_Omentum,Artery_Aorta,Artery_Aorta,Artery_Tibial,Artery_Tibial,Breast_Mammary_Tissue,Colon_Sigmoid,Esophagus_Gastroesophageal_Junction,Esophagus_Gastroesophageal_Junction,Esophagus_Gastroesophageal_Junction,Esophagus_Mucosa,Esophagus_Muscularis,Esophagus_Muscularis,Esophagus_Muscularis,Lung,Nerve_Tibial,Nerve_Tibial,Skin_Sun_Exposed_Lower_leg,Spleen,Spleen,Stomach,Thyroid	C1orf21-DT,C1orf21,ENSG00000230470,ENSG00000232036,ENSG00000285847,ENSG00000290066,ENSG00000286378,SNORD112,EDEM3,NIBAN1,RNU7-13P	C	T	C/T	FALSE	1	NR3C1	FALSE	rs6696816_rs2281517	CT	CC	C
Basal metabolic rate	Age-Assessment,Genetic-Sex	rs6696816	rs2281517	0.00267968	0.0401952	NA	TT => CT,GG => AG	0.260344	-15.2379	(-41.771766920352434, 11.29587269416617)	TT => CT	chr1	184576095	0.94819	A549	JASPAR	GG => AG	14	94789787	Cortisol levels	GWAS Catalogue	GCST90245148	missing	EDEM3,C1orf21,ENSG00000285847,C1orf21,C1orf21,ENSG00000285847,C1orf21,ENSG00000285847,C1orf21,ENSG00000285847,C1orf21,ENSG00000286378,ENSG00000285847,C1orf21,C1orf21,ENSG00000286378,ENSG00000285847,C1orf21,C1orf21,ENSG00000285847,C1orf21,C1orf21,ENSG00000286378,C1orf21,C1orf21	T=>C,C=>T,C=>T,C=>T,C=>T,C=>T,C=>T,C=>T,C=>T,C=>T,C=>T,C=>T,C=>T,C=>T,C=>T,C=>T,C=>T,C=>T,C=>T,C=>T,C=>T,C=>T,C=>T,C=>T,C=>T	Increased expression,Decreased expression,Decreased expression,Decreased expression,Decreased expression,Decreased expression,Decreased expression,Decreased expression,Decreased expression,Decreased expression,Decreased expression,Decreased expression,Decreased expression,Decreased expression,Decreased expression,Decreased expression,Decreased expression,Decreased expression,Decreased expression,Decreased expression,Decreased expression,Decreased expression,Decreased expression,Decreased expression,Decreased expression	Whole blood,Adipose_Subcutaneous,Adipose_Subcutaneous,Adipose_Visceral_Omentum,Artery_Aorta,Artery_Aorta,Artery_Tibial,Artery_Tibial,Breast_Mammary_Tissue,Colon_Sigmoid,Esophagus_Gastroesophageal_Junction,Esophagus_Gastroesophageal_Junction,Esophagus_Gastroesophageal_Junction,Esophagus_Mucosa,Esophagus_Muscularis,Esophagus_Muscularis,Esophagus_Muscularis,Lung,Nerve_Tibial,Nerve_Tibial,Skin_Sun_Exposed_Lower_leg,Spleen,Spleen,Stomach,Thyroid	C1orf21-DT,C1orf21,ENSG00000230470,ENSG00000232036,ENSG00000285847,ENSG00000290066,ENSG00000286378,SNORD112,EDEM3,NIBAN1,RNU7-13P	C	T	C/T	FALSE	1	NR3C1	FALSE	rs6696816_rs2281517	TT	CT	C
Basal metabolic rate	Age-Assessment,Genetic-Sex	rs6696816	rs2281517	0.00267968	0.0401952	NA	TT => CT,AG => AA	0.523695	-3.7183	(-15.147208553084052, 7.710600421680392)	TT => CT	chr1	184576095	0.94819	A549	JASPAR	AG => AA	14	94789787	Cortisol levels	GWAS Catalogue	GCST90245148	missing	EDEM3,C1orf21,ENSG00000285847,C1orf21,C1orf21,ENSG00000285847,C1orf21,ENSG00000285847,C1orf21,ENSG00000285847,C1orf21,ENSG00000286378,ENSG00000285847,C1orf21,C1orf21,ENSG00000286378,ENSG00000285847,C1orf21,C1orf21,ENSG00000285847,C1orf21,C1orf21,ENSG00000286378,C1orf21,C1orf21	T=>C,C=>T,C=>T,C=>T,C=>T,C=>T,C=>T,C=>T,C=>T,C=>T,C=>T,C=>T,C=>T,C=>T,C=>T,C=>T,C=>T,C=>T,C=>T,C=>T,C=>T,C=>T,C=>T,C=>T,C=>T	Increased expression,Decreased expression,Decreased expression,Decreased expression,Decreased expression,Decreased expression,Decreased expression,Decreased expression,Decreased expression,Decreased expression,Decreased expression,Decreased expression,Decreased expression,Decreased expression,Decreased expression,Decreased expression,Decreased expression,Decreased expression,Decreased expression,Decreased expression,Decreased expression,Decreased expression,Decreased expression,Decreased expression,Decreased expression	Whole blood,Adipose_Subcutaneous,Adipose_Subcutaneous,Adipose_Visceral_Omentum,Artery_Aorta,Artery_Aorta,Artery_Tibial,Artery_Tibial,Breast_Mammary_Tissue,Colon_Sigmoid,Esophagus_Gastroesophageal_Junction,Esophagus_Gastroesophageal_Junction,Esophagus_Gastroesophageal_Junction,Esophagus_Mucosa,Esophagus_Muscularis,Esophagus_Muscularis,Esophagus_Muscularis,Lung,Nerve_Tibial,Nerve_Tibial,Skin_Sun_Exposed_Lower_leg,Spleen,Spleen,Stomach,Thyroid	C1orf21-DT,C1orf21,ENSG00000230470,ENSG00000232036,ENSG00000285847,ENSG00000290066,ENSG00000286378,SNORD112,EDEM3,NIBAN1,RNU7-13P	C	T	C/T	FALSE	1	NR3C1	FALSE	rs6696816_rs2281517	TT	CT	C
Basal metabolic rate	Age-Assessment,Genetic-Sex	rs6696816	rs2281517	0.00267968	0.0401952	NA	CT => CC,AG => AA	0.00226871	-24.3936	(-40.05584986969794, -8.731389939234433)	CT => CC	chr1	184576095	0.94819	A549	JASPAR	AG => AA	14	94789787	Cortisol levels	GWAS Catalogue	GCST90245148	missing	EDEM3,C1orf21,ENSG00000285847,C1orf21,C1orf21,ENSG00000285847,C1orf21,ENSG00000285847,C1orf21,ENSG00000285847,C1orf21,ENSG00000286378,ENSG00000285847,C1orf21,C1orf21,ENSG00000286378,ENSG00000285847,C1orf21,C1orf21,ENSG00000285847,C1orf21,C1orf21,ENSG00000286378,C1orf21,C1orf21	T=>C,C=>T,C=>T,C=>T,C=>T,C=>T,C=>T,C=>T,C=>T,C=>T,C=>T,C=>T,C=>T,C=>T,C=>T,C=>T,C=>T,C=>T,C=>T,C=>T,C=>T,C=>T,C=>T,C=>T,C=>T	Increased expression,Decreased expression,Decreased expression,Decreased expression,Decreased expression,Decreased expression,Decreased expression,Decreased expression,Decreased expression,Decreased expression,Decreased expression,Decreased expression,Decreased expression,Decreased expression,Decreased expression,Decreased expression,Decreased expression,Decreased expression,Decreased expression,Decreased expression,Decreased expression,Decreased expression,Decreased expression,Decreased expression,Decreased expression	Whole blood,Adipose_Subcutaneous,Adipose_Subcutaneous,Adipose_Visceral_Omentum,Artery_Aorta,Artery_Aorta,Artery_Tibial,Artery_Tibial,Breast_Mammary_Tissue,Colon_Sigmoid,Esophagus_Gastroesophageal_Junction,Esophagus_Gastroesophageal_Junction,Esophagus_Gastroesophageal_Junction,Esophagus_Mucosa,Esophagus_Muscularis,Esophagus_Muscularis,Esophagus_Muscularis,Lung,Nerve_Tibial,Nerve_Tibial,Skin_Sun_Exposed_Lower_leg,Spleen,Spleen,Stomach,Thyroid	C1orf21-DT,C1orf21,ENSG00000230470,ENSG00000232036,ENSG00000285847,ENSG00000290066,ENSG00000286378,SNORD112,EDEM3,NIBAN1,RNU7-13P	C	T	C/T	FALSE	1	NR3C1	FALSE	rs6696816_rs2281517	CT	CC	C
Leg fat-free mass (left)	Age-Assessment,Genetic-Sex	rs6696816	rs2281517	0.00236331	0.0354496	NA	TT => CT,GG => AG	0.145211	-0.0287185	(-0.06735991690126691, 0.009922910894290586)	TT => CT	chr1	184576095	0.94819	A549	JASPAR	GG => AG	14	94789787	Cortisol levels	GWAS Catalogue	GCST90245148	missing	EDEM3,C1orf21,ENSG00000285847,C1orf21,C1orf21,ENSG00000285847,C1orf21,ENSG00000285847,C1orf21,ENSG00000285847,C1orf21,ENSG00000286378,ENSG00000285847,C1orf21,C1orf21,ENSG00000286378,ENSG00000285847,C1orf21,C1orf21,ENSG00000285847,C1orf21,C1orf21,ENSG00000286378,C1orf21,C1orf21	T=>C,C=>T,C=>T,C=>T,C=>T,C=>T,C=>T,C=>T,C=>T,C=>T,C=>T,C=>T,C=>T,C=>T,C=>T,C=>T,C=>T,C=>T,C=>T,C=>T,C=>T,C=>T,C=>T,C=>T,C=>T	Increased expression,Decreased expression,Decreased expression,Decreased expression,Decreased expression,Decreased expression,Decreased expression,Decreased expression,Decreased expression,Decreased expression,Decreased expression,Decreased expression,Decreased expression,Decreased expression,Decreased expression,Decreased expression,Decreased expression,Decreased expression,Decreased expression,Decreased expression,Decreased expression,Decreased expression,Decreased expression,Decreased expression,Decreased expression	Whole blood,Adipose_Subcutaneous,Adipose_Subcutaneous,Adipose_Visceral_Omentum,Artery_Aorta,Artery_Aorta,Artery_Tibial,Artery_Tibial,Breast_Mammary_Tissue,Colon_Sigmoid,Esophagus_Gastroesophageal_Junction,Esophagus_Gastroesophageal_Junction,Esophagus_Gastroesophageal_Junction,Esophagus_Mucosa,Esophagus_Muscularis,Esophagus_Muscularis,Esophagus_Muscularis,Lung,Nerve_Tibial,Nerve_Tibial,Skin_Sun_Exposed_Lower_leg,Spleen,Spleen,Stomach,Thyroid	C1orf21-DT,C1orf21,ENSG00000230470,ENSG00000232036,ENSG00000285847,ENSG00000290066,ENSG00000286378,SNORD112,EDEM3,NIBAN1,RNU7-13P	C	T	C/T	FALSE	1	NR3C1	FALSE	rs6696816_rs2281517	TT	CT	C
Leg fat-free mass (left)	Age-Assessment,Genetic-Sex	rs6696816	rs2281517	0.00236331	0.0354496	NA	TT => CT,AG => AA	0.873966	-0.00133397	(-0.017816705027643594, 0.015148774125385612)	TT => CT	chr1	184576095	0.94819	A549	JASPAR	AG => AA	14	94789787	Cortisol levels	GWAS Catalogue	GCST90245148	missing	EDEM3,C1orf21,ENSG00000285847,C1orf21,C1orf21,ENSG00000285847,C1orf21,ENSG00000285847,C1orf21,ENSG00000285847,C1orf21,ENSG00000286378,ENSG00000285847,C1orf21,C1orf21,ENSG00000286378,ENSG00000285847,C1orf21,C1orf21,ENSG00000285847,C1orf21,C1orf21,ENSG00000286378,C1orf21,C1orf21	T=>C,C=>T,C=>T,C=>T,C=>T,C=>T,C=>T,C=>T,C=>T,C=>T,C=>T,C=>T,C=>T,C=>T,C=>T,C=>T,C=>T,C=>T,C=>T,C=>T,C=>T,C=>T,C=>T,C=>T,C=>T	Increased expression,Decreased expression,Decreased expression,Decreased expression,Decreased expression,Decreased expression,Decreased expression,Decreased expression,Decreased expression,Decreased expression,Decreased expression,Decreased expression,Decreased expression,Decreased expression,Decreased expression,Decreased expression,Decreased expression,Decreased expression,Decreased expression,Decreased expression,Decreased expression,Decreased expression,Decreased expression,Decreased expression,Decreased expression	Whole blood,Adipose_Subcutaneous,Adipose_Subcutaneous,Adipose_Visceral_Omentum,Artery_Aorta,Artery_Aorta,Artery_Tibial,Artery_Tibial,Breast_Mammary_Tissue,Colon_Sigmoid,Esophagus_Gastroesophageal_Junction,Esophagus_Gastroesophageal_Junction,Esophagus_Gastroesophageal_Junction,Esophagus_Mucosa,Esophagus_Muscularis,Esophagus_Muscularis,Esophagus_Muscularis,Lung,Nerve_Tibial,Nerve_Tibial,Skin_Sun_Exposed_Lower_leg,Spleen,Spleen,Stomach,Thyroid	C1orf21-DT,C1orf21,ENSG00000230470,ENSG00000232036,ENSG00000285847,ENSG00000290066,ENSG00000286378,SNORD112,EDEM3,NIBAN1,RNU7-13P	C	T	C/T	FALSE	1	NR3C1	FALSE	rs6696816_rs2281517	TT	CT	C
Leg fat-free mass (left)	Age-Assessment,Genetic-Sex	rs6696816	rs2281517	0.00236331	0.0354496	NA	CT => CC,AG => AA	0.0012888	-0.0371355	(-0.05975003384360894, -0.014520976571592969)	CT => CC	chr1	184576095	0.94819	A549	JASPAR	AG => AA	14	94789787	Cortisol levels	GWAS Catalogue	GCST90245148	missing	EDEM3,C1orf21,ENSG00000285847,C1orf21,C1orf21,ENSG00000285847,C1orf21,ENSG00000285847,C1orf21,ENSG00000285847,C1orf21,ENSG00000286378,ENSG00000285847,C1orf21,C1orf21,ENSG00000286378,ENSG00000285847,C1orf21,C1orf21,ENSG00000285847,C1orf21,C1orf21,ENSG00000286378,C1orf21,C1orf21	T=>C,C=>T,C=>T,C=>T,C=>T,C=>T,C=>T,C=>T,C=>T,C=>T,C=>T,C=>T,C=>T,C=>T,C=>T,C=>T,C=>T,C=>T,C=>T,C=>T,C=>T,C=>T,C=>T,C=>T,C=>T	Increased expression,Decreased expression,Decreased expression,Decreased expression,Decreased expression,Decreased expression,Decreased expression,Decreased expression,Decreased expression,Decreased expression,Decreased expression,Decreased expression,Decreased expression,Decreased expression,Decreased expression,Decreased expression,Decreased expression,Decreased expression,Decreased expression,Decreased expression,Decreased expression,Decreased expression,Decreased expression,Decreased expression,Decreased expression	Whole blood,Adipose_Subcutaneous,Adipose_Subcutaneous,Adipose_Visceral_Omentum,Artery_Aorta,Artery_Aorta,Artery_Tibial,Artery_Tibial,Breast_Mammary_Tissue,Colon_Sigmoid,Esophagus_Gastroesophageal_Junction,Esophagus_Gastroesophageal_Junction,Esophagus_Gastroesophageal_Junction,Esophagus_Mucosa,Esophagus_Muscularis,Esophagus_Muscularis,Esophagus_Muscularis,Lung,Nerve_Tibial,Nerve_Tibial,Skin_Sun_Exposed_Lower_leg,Spleen,Spleen,Stomach,Thyroid	C1orf21-DT,C1orf21,ENSG00000230470,ENSG00000232036,ENSG00000285847,ENSG00000290066,ENSG00000286378,SNORD112,EDEM3,NIBAN1,RNU7-13P	C	T	C/T	FALSE	1	NR3C1	FALSE	rs6696816_rs2281517	CT	CC	C
Leg fat-free mass (right)	Age-Assessment,Genetic-Sex	rs6696816	rs2281517	0.000526599	0.00789899	NA	TT => CT,GG => AG	0.0803756	-0.0343632	(-0.07288200090803472, 0.0041556641911164455)	TT => CT	chr1	184576095	0.94819	A549	JASPAR	GG => AG	14	94789787	Cortisol levels	GWAS Catalogue	GCST90245148	missing	EDEM3,C1orf21,ENSG00000285847,C1orf21,C1orf21,ENSG00000285847,C1orf21,ENSG00000285847,C1orf21,ENSG00000285847,C1orf21,ENSG00000286378,ENSG00000285847,C1orf21,C1orf21,ENSG00000286378,ENSG00000285847,C1orf21,C1orf21,ENSG00000285847,C1orf21,C1orf21,ENSG00000286378,C1orf21,C1orf21	T=>C,C=>T,C=>T,C=>T,C=>T,C=>T,C=>T,C=>T,C=>T,C=>T,C=>T,C=>T,C=>T,C=>T,C=>T,C=>T,C=>T,C=>T,C=>T,C=>T,C=>T,C=>T,C=>T,C=>T,C=>T	Increased expression,Decreased expression,Decreased expression,Decreased expression,Decreased expression,Decreased expression,Decreased expression,Decreased expression,Decreased expression,Decreased expression,Decreased expression,Decreased expression,Decreased expression,Decreased expression,Decreased expression,Decreased expression,Decreased expression,Decreased expression,Decreased expression,Decreased expression,Decreased expression,Decreased expression,Decreased expression,Decreased expression,Decreased expression	Whole blood,Adipose_Subcutaneous,Adipose_Subcutaneous,Adipose_Visceral_Omentum,Artery_Aorta,Artery_Aorta,Artery_Tibial,Artery_Tibial,Breast_Mammary_Tissue,Colon_Sigmoid,Esophagus_Gastroesophageal_Junction,Esophagus_Gastroesophageal_Junction,Esophagus_Gastroesophageal_Junction,Esophagus_Mucosa,Esophagus_Muscularis,Esophagus_Muscularis,Esophagus_Muscularis,Lung,Nerve_Tibial,Nerve_Tibial,Skin_Sun_Exposed_Lower_leg,Spleen,Spleen,Stomach,Thyroid	C1orf21-DT,C1orf21,ENSG00000230470,ENSG00000232036,ENSG00000285847,ENSG00000290066,ENSG00000286378,SNORD112,EDEM3,NIBAN1,RNU7-13P	C	T	C/T	FALSE	1	NR3C1	FALSE	rs6696816_rs2281517	TT	CT	C
Leg fat-free mass (right)	Age-Assessment,Genetic-Sex	rs6696816	rs2281517	0.000526599	0.00789899	NA	TT => CT,AG => AA	0.86725	0.00140136	(-0.01503040410365053, 0.017833120667256765)	TT => CT	chr1	184576095	0.94819	A549	JASPAR	AG => AA	14	94789787	Cortisol levels	GWAS Catalogue	GCST90245148	missing	EDEM3,C1orf21,ENSG00000285847,C1orf21,C1orf21,ENSG00000285847,C1orf21,ENSG00000285847,C1orf21,ENSG00000285847,C1orf21,ENSG00000286378,ENSG00000285847,C1orf21,C1orf21,ENSG00000286378,ENSG00000285847,C1orf21,C1orf21,ENSG00000285847,C1orf21,C1orf21,ENSG00000286378,C1orf21,C1orf21	T=>C,C=>T,C=>T,C=>T,C=>T,C=>T,C=>T,C=>T,C=>T,C=>T,C=>T,C=>T,C=>T,C=>T,C=>T,C=>T,C=>T,C=>T,C=>T,C=>T,C=>T,C=>T,C=>T,C=>T,C=>T	Increased expression,Decreased expression,Decreased expression,Decreased expression,Decreased expression,Decreased expression,Decreased expression,Decreased expression,Decreased expression,Decreased expression,Decreased expression,Decreased expression,Decreased expression,Decreased expression,Decreased expression,Decreased expression,Decreased expression,Decreased expression,Decreased expression,Decreased expression,Decreased expression,Decreased expression,Decreased expression,Decreased expression,Decreased expression	Whole blood,Adipose_Subcutaneous,Adipose_Subcutaneous,Adipose_Visceral_Omentum,Artery_Aorta,Artery_Aorta,Artery_Tibial,Artery_Tibial,Breast_Mammary_Tissue,Colon_Sigmoid,Esophagus_Gastroesophageal_Junction,Esophagus_Gastroesophageal_Junction,Esophagus_Gastroesophageal_Junction,Esophagus_Mucosa,Esophagus_Muscularis,Esophagus_Muscularis,Esophagus_Muscularis,Lung,Nerve_Tibial,Nerve_Tibial,Skin_Sun_Exposed_Lower_leg,Spleen,Spleen,Stomach,Thyroid	C1orf21-DT,C1orf21,ENSG00000230470,ENSG00000232036,ENSG00000285847,ENSG00000290066,ENSG00000286378,SNORD112,EDEM3,NIBAN1,RNU7-13P	C	T	C/T	FALSE	1	NR3C1	FALSE	rs6696816_rs2281517	TT	CT	C
Leg fat-free mass (right)	Age-Assessment,Genetic-Sex	rs6696816	rs2281517	0.000526599	0.00789899	NA	CT => CC,AG => AA	0.00026348	-0.0420611	(-0.06465434873109352, -0.019467918976178875)	CT => CC	chr1	184576095	0.94819	A549	JASPAR	AG => AA	14	94789787	Cortisol levels	GWAS Catalogue	GCST90245148	missing	EDEM3,C1orf21,ENSG00000285847,C1orf21,C1orf21,ENSG00000285847,C1orf21,ENSG00000285847,C1orf21,ENSG00000285847,C1orf21,ENSG00000286378,ENSG00000285847,C1orf21,C1orf21,ENSG00000286378,ENSG00000285847,C1orf21,C1orf21,ENSG00000285847,C1orf21,C1orf21,ENSG00000286378,C1orf21,C1orf21	T=>C,C=>T,C=>T,C=>T,C=>T,C=>T,C=>T,C=>T,C=>T,C=>T,C=>T,C=>T,C=>T,C=>T,C=>T,C=>T,C=>T,C=>T,C=>T,C=>T,C=>T,C=>T,C=>T,C=>T,C=>T	Increased expression,Decreased expression,Decreased expression,Decreased expression,Decreased expression,Decreased expression,Decreased expression,Decreased expression,Decreased expression,Decreased expression,Decreased expression,Decreased expression,Decreased expression,Decreased expression,Decreased expression,Decreased expression,Decreased expression,Decreased expression,Decreased expression,Decreased expression,Decreased expression,Decreased expression,Decreased expression,Decreased expression,Decreased expression	Whole blood,Adipose_Subcutaneous,Adipose_Subcutaneous,Adipose_Visceral_Omentum,Artery_Aorta,Artery_Aorta,Artery_Tibial,Artery_Tibial,Breast_Mammary_Tissue,Colon_Sigmoid,Esophagus_Gastroesophageal_Junction,Esophagus_Gastroesophageal_Junction,Esophagus_Gastroesophageal_Junction,Esophagus_Mucosa,Esophagus_Muscularis,Esophagus_Muscularis,Esophagus_Muscularis,Lung,Nerve_Tibial,Nerve_Tibial,Skin_Sun_Exposed_Lower_leg,Spleen,Spleen,Stomach,Thyroid	C1orf21-DT,C1orf21,ENSG00000230470,ENSG00000232036,ENSG00000285847,ENSG00000290066,ENSG00000286378,SNORD112,EDEM3,NIBAN1,RNU7-13P	C	T	C/T	FALSE	1	NR3C1	FALSE	rs6696816_rs2281517	CT	CC	C
Arm predicted mass (left)	Age-Assessment,Genetic-Sex	rs6696816	rs2281517	0.00254554	0.0321375	NA	TT => CT,GG => AG	0.264468	-0.00791251	(-0.021810106126602505, 0.005985095679523808)	TT => CT	chr1	184576095	0.94819	A549	JASPAR	GG => AG	14	94789787	Cortisol levels	GWAS Catalogue	GCST90245148	missing	EDEM3,C1orf21,ENSG00000285847,C1orf21,C1orf21,ENSG00000285847,C1orf21,ENSG00000285847,C1orf21,ENSG00000285847,C1orf21,ENSG00000286378,ENSG00000285847,C1orf21,C1orf21,ENSG00000286378,ENSG00000285847,C1orf21,C1orf21,ENSG00000285847,C1orf21,C1orf21,ENSG00000286378,C1orf21,C1orf21	T=>C,C=>T,C=>T,C=>T,C=>T,C=>T,C=>T,C=>T,C=>T,C=>T,C=>T,C=>T,C=>T,C=>T,C=>T,C=>T,C=>T,C=>T,C=>T,C=>T,C=>T,C=>T,C=>T,C=>T,C=>T	Increased expression,Decreased expression,Decreased expression,Decreased expression,Decreased expression,Decreased expression,Decreased expression,Decreased expression,Decreased expression,Decreased expression,Decreased expression,Decreased expression,Decreased expression,Decreased expression,Decreased expression,Decreased expression,Decreased expression,Decreased expression,Decreased expression,Decreased expression,Decreased expression,Decreased expression,Decreased expression,Decreased expression,Decreased expression	Whole blood,Adipose_Subcutaneous,Adipose_Subcutaneous,Adipose_Visceral_Omentum,Artery_Aorta,Artery_Aorta,Artery_Tibial,Artery_Tibial,Breast_Mammary_Tissue,Colon_Sigmoid,Esophagus_Gastroesophageal_Junction,Esophagus_Gastroesophageal_Junction,Esophagus_Gastroesophageal_Junction,Esophagus_Mucosa,Esophagus_Muscularis,Esophagus_Muscularis,Esophagus_Muscularis,Lung,Nerve_Tibial,Nerve_Tibial,Skin_Sun_Exposed_Lower_leg,Spleen,Spleen,Stomach,Thyroid	C1orf21-DT,C1orf21,ENSG00000230470,ENSG00000232036,ENSG00000285847,ENSG00000290066,ENSG00000286378,SNORD112,EDEM3,NIBAN1,RNU7-13P	C	T	C/T	FALSE	1	NR3C1	FALSE	rs6696816_rs2281517	TT	CT	C
Arm predicted mass (left)	Age-Assessment,Genetic-Sex	rs6696816	rs2281517	0.00254554	0.0321375	NA	TT => CT,AG => AA	0.239862	-0.00361607	(-0.009646164595817727, 0.002414029480043353)	TT => CT	chr1	184576095	0.94819	A549	JASPAR	AG => AA	14	94789787	Cortisol levels	GWAS Catalogue	GCST90245148	missing	EDEM3,C1orf21,ENSG00000285847,C1orf21,C1orf21,ENSG00000285847,C1orf21,ENSG00000285847,C1orf21,ENSG00000285847,C1orf21,ENSG00000286378,ENSG00000285847,C1orf21,C1orf21,ENSG00000286378,ENSG00000285847,C1orf21,C1orf21,ENSG00000285847,C1orf21,C1orf21,ENSG00000286378,C1orf21,C1orf21	T=>C,C=>T,C=>T,C=>T,C=>T,C=>T,C=>T,C=>T,C=>T,C=>T,C=>T,C=>T,C=>T,C=>T,C=>T,C=>T,C=>T,C=>T,C=>T,C=>T,C=>T,C=>T,C=>T,C=>T,C=>T	Increased expression,Decreased expression,Decreased expression,Decreased expression,Decreased expression,Decreased expression,Decreased expression,Decreased expression,Decreased expression,Decreased expression,Decreased expression,Decreased expression,Decreased expression,Decreased expression,Decreased expression,Decreased expression,Decreased expression,Decreased expression,Decreased expression,Decreased expression,Decreased expression,Decreased expression,Decreased expression,Decreased expression,Decreased expression	Whole blood,Adipose_Subcutaneous,Adipose_Subcutaneous,Adipose_Visceral_Omentum,Artery_Aorta,Artery_Aorta,Artery_Tibial,Artery_Tibial,Breast_Mammary_Tissue,Colon_Sigmoid,Esophagus_Gastroesophageal_Junction,Esophagus_Gastroesophageal_Junction,Esophagus_Gastroesophageal_Junction,Esophagus_Mucosa,Esophagus_Muscularis,Esophagus_Muscularis,Esophagus_Muscularis,Lung,Nerve_Tibial,Nerve_Tibial,Skin_Sun_Exposed_Lower_leg,Spleen,Spleen,Stomach,Thyroid	C1orf21-DT,C1orf21,ENSG00000230470,ENSG00000232036,ENSG00000285847,ENSG00000290066,ENSG00000286378,SNORD112,EDEM3,NIBAN1,RNU7-13P	C	T	C/T	FALSE	1	NR3C1	FALSE	rs6696816_rs2281517	TT	CT	C
Arm predicted mass (left)	Age-Assessment,Genetic-Sex	rs6696816	rs2281517	0.00254554	0.0321375	NA	CT => CC,AG => AA	0.00719154	-0.0112982	(-0.0195367368656905, -0.003059603752221713)	CT => CC	chr1	184576095	0.94819	A549	JASPAR	AG => AA	14	94789787	Cortisol levels	GWAS Catalogue	GCST90245148	missing	EDEM3,C1orf21,ENSG00000285847,C1orf21,C1orf21,ENSG00000285847,C1orf21,ENSG00000285847,C1orf21,ENSG00000285847,C1orf21,ENSG00000286378,ENSG00000285847,C1orf21,C1orf21,ENSG00000286378,ENSG00000285847,C1orf21,C1orf21,ENSG00000285847,C1orf21,C1orf21,ENSG00000286378,C1orf21,C1orf21	T=>C,C=>T,C=>T,C=>T,C=>T,C=>T,C=>T,C=>T,C=>T,C=>T,C=>T,C=>T,C=>T,C=>T,C=>T,C=>T,C=>T,C=>T,C=>T,C=>T,C=>T,C=>T,C=>T,C=>T,C=>T	Increased expression,Decreased expression,Decreased expression,Decreased expression,Decreased expression,Decreased expression,Decreased expression,Decreased expression,Decreased expression,Decreased expression,Decreased expression,Decreased expression,Decreased expression,Decreased expression,Decreased expression,Decreased expression,Decreased expression,Decreased expression,Decreased expression,Decreased expression,Decreased expression,Decreased expression,Decreased expression,Decreased expression,Decreased expression	Whole blood,Adipose_Subcutaneous,Adipose_Subcutaneous,Adipose_Visceral_Omentum,Artery_Aorta,Artery_Aorta,Artery_Tibial,Artery_Tibial,Breast_Mammary_Tissue,Colon_Sigmoid,Esophagus_Gastroesophageal_Junction,Esophagus_Gastroesophageal_Junction,Esophagus_Gastroesophageal_Junction,Esophagus_Mucosa,Esophagus_Muscularis,Esophagus_Muscularis,Esophagus_Muscularis,Lung,Nerve_Tibial,Nerve_Tibial,Skin_Sun_Exposed_Lower_leg,Spleen,Spleen,Stomach,Thyroid	C1orf21-DT,C1orf21,ENSG00000230470,ENSG00000232036,ENSG00000285847,ENSG00000290066,ENSG00000286378,SNORD112,EDEM3,NIBAN1,RNU7-13P	C	T	C/T	FALSE	1	NR3C1	FALSE	rs6696816_rs2281517	CT	CC	C
Leg predicted mass (right)	Age-Assessment,Genetic-Sex	rs6696816	rs2281517	0.00049847	0.00747705	NA	TT => CT,GG => AG	0.0763517	-0.0326594	(-0.06877778483832414, 0.0034590802759336473)	TT => CT	chr1	184576095	0.94819	A549	JASPAR	GG => AG	14	94789787	Cortisol levels	GWAS Catalogue	GCST90245148	missing	EDEM3,C1orf21,ENSG00000285847,C1orf21,C1orf21,ENSG00000285847,C1orf21,ENSG00000285847,C1orf21,ENSG00000285847,C1orf21,ENSG00000286378,ENSG00000285847,C1orf21,C1orf21,ENSG00000286378,ENSG00000285847,C1orf21,C1orf21,ENSG00000285847,C1orf21,C1orf21,ENSG00000286378,C1orf21,C1orf21	T=>C,C=>T,C=>T,C=>T,C=>T,C=>T,C=>T,C=>T,C=>T,C=>T,C=>T,C=>T,C=>T,C=>T,C=>T,C=>T,C=>T,C=>T,C=>T,C=>T,C=>T,C=>T,C=>T,C=>T,C=>T	Increased expression,Decreased expression,Decreased expression,Decreased expression,Decreased expression,Decreased expression,Decreased expression,Decreased expression,Decreased expression,Decreased expression,Decreased expression,Decreased expression,Decreased expression,Decreased expression,Decreased expression,Decreased expression,Decreased expression,Decreased expression,Decreased expression,Decreased expression,Decreased expression,Decreased expression,Decreased expression,Decreased expression,Decreased expression	Whole blood,Adipose_Subcutaneous,Adipose_Subcutaneous,Adipose_Visceral_Omentum,Artery_Aorta,Artery_Aorta,Artery_Tibial,Artery_Tibial,Breast_Mammary_Tissue,Colon_Sigmoid,Esophagus_Gastroesophageal_Junction,Esophagus_Gastroesophageal_Junction,Esophagus_Gastroesophageal_Junction,Esophagus_Mucosa,Esophagus_Muscularis,Esophagus_Muscularis,Esophagus_Muscularis,Lung,Nerve_Tibial,Nerve_Tibial,Skin_Sun_Exposed_Lower_leg,Spleen,Spleen,Stomach,Thyroid	C1orf21-DT,C1orf21,ENSG00000230470,ENSG00000232036,ENSG00000285847,ENSG00000290066,ENSG00000286378,SNORD112,EDEM3,NIBAN1,RNU7-13P	C	T	C/T	FALSE	1	NR3C1	FALSE	rs6696816_rs2281517	TT	CT	C
Leg predicted mass (right)	Age-Assessment,Genetic-Sex	rs6696816	rs2281517	0.00049847	0.00747705	NA	TT => CT,AG => AA	0.832779	0.00166006	(-0.013750021105689014, 0.01707014458763443)	TT => CT	chr1	184576095	0.94819	A549	JASPAR	AG => AA	14	94789787	Cortisol levels	GWAS Catalogue	GCST90245148	missing	EDEM3,C1orf21,ENSG00000285847,C1orf21,C1orf21,ENSG00000285847,C1orf21,ENSG00000285847,C1orf21,ENSG00000285847,C1orf21,ENSG00000286378,ENSG00000285847,C1orf21,C1orf21,ENSG00000286378,ENSG00000285847,C1orf21,C1orf21,ENSG00000285847,C1orf21,C1orf21,ENSG00000286378,C1orf21,C1orf21	T=>C,C=>T,C=>T,C=>T,C=>T,C=>T,C=>T,C=>T,C=>T,C=>T,C=>T,C=>T,C=>T,C=>T,C=>T,C=>T,C=>T,C=>T,C=>T,C=>T,C=>T,C=>T,C=>T,C=>T,C=>T	Increased expression,Decreased expression,Decreased expression,Decreased expression,Decreased expression,Decreased expression,Decreased expression,Decreased expression,Decreased expression,Decreased expression,Decreased expression,Decreased expression,Decreased expression,Decreased expression,Decreased expression,Decreased expression,Decreased expression,Decreased expression,Decreased expression,Decreased expression,Decreased expression,Decreased expression,Decreased expression,Decreased expression,Decreased expression	Whole blood,Adipose_Subcutaneous,Adipose_Subcutaneous,Adipose_Visceral_Omentum,Artery_Aorta,Artery_Aorta,Artery_Tibial,Artery_Tibial,Breast_Mammary_Tissue,Colon_Sigmoid,Esophagus_Gastroesophageal_Junction,Esophagus_Gastroesophageal_Junction,Esophagus_Gastroesophageal_Junction,Esophagus_Mucosa,Esophagus_Muscularis,Esophagus_Muscularis,Esophagus_Muscularis,Lung,Nerve_Tibial,Nerve_Tibial,Skin_Sun_Exposed_Lower_leg,Spleen,Spleen,Stomach,Thyroid	C1orf21-DT,C1orf21,ENSG00000230470,ENSG00000232036,ENSG00000285847,ENSG00000290066,ENSG00000286378,SNORD112,EDEM3,NIBAN1,RNU7-13P	C	T	C/T	FALSE	1	NR3C1	FALSE	rs6696816_rs2281517	TT	CT	C
Leg predicted mass (right)	Age-Assessment,Genetic-Sex	rs6696816	rs2281517	0.00049847	0.00747705	NA	CT => CC,AG => AA	0.000242395	-0.0396774	(-0.060866072522922, -0.018488740242182077)	CT => CC	chr1	184576095	0.94819	A549	JASPAR	AG => AA	14	94789787	Cortisol levels	GWAS Catalogue	GCST90245148	missing	EDEM3,C1orf21,ENSG00000285847,C1orf21,C1orf21,ENSG00000285847,C1orf21,ENSG00000285847,C1orf21,ENSG00000285847,C1orf21,ENSG00000286378,ENSG00000285847,C1orf21,C1orf21,ENSG00000286378,ENSG00000285847,C1orf21,C1orf21,ENSG00000285847,C1orf21,C1orf21,ENSG00000286378,C1orf21,C1orf21	T=>C,C=>T,C=>T,C=>T,C=>T,C=>T,C=>T,C=>T,C=>T,C=>T,C=>T,C=>T,C=>T,C=>T,C=>T,C=>T,C=>T,C=>T,C=>T,C=>T,C=>T,C=>T,C=>T,C=>T,C=>T	Increased expression,Decreased expression,Decreased expression,Decreased expression,Decreased expression,Decreased expression,Decreased expression,Decreased expression,Decreased expression,Decreased expression,Decreased expression,Decreased expression,Decreased expression,Decreased expression,Decreased expression,Decreased expression,Decreased expression,Decreased expression,Decreased expression,Decreased expression,Decreased expression,Decreased expression,Decreased expression,Decreased expression,Decreased expression	Whole blood,Adipose_Subcutaneous,Adipose_Subcutaneous,Adipose_Visceral_Omentum,Artery_Aorta,Artery_Aorta,Artery_Tibial,Artery_Tibial,Breast_Mammary_Tissue,Colon_Sigmoid,Esophagus_Gastroesophageal_Junction,Esophagus_Gastroesophageal_Junction,Esophagus_Gastroesophageal_Junction,Esophagus_Mucosa,Esophagus_Muscularis,Esophagus_Muscularis,Esophagus_Muscularis,Lung,Nerve_Tibial,Nerve_Tibial,Skin_Sun_Exposed_Lower_leg,Spleen,Spleen,Stomach,Thyroid	C1orf21-DT,C1orf21,ENSG00000230470,ENSG00000232036,ENSG00000285847,ENSG00000290066,ENSG00000286378,SNORD112,EDEM3,NIBAN1,RNU7-13P	C	T	C/T	FALSE	1	NR3C1	FALSE	rs6696816_rs2281517	CT	CC	C
Leg predicted mass (left)	Age-Assessment,Genetic-Sex	rs6696816	rs2281517	0.00248254	0.0372381	NA	TT => CT,GG => AG	0.14658	-0.0268555	(-0.06311308832584878, 0.009402106867542701)	TT => CT	chr1	184576095	0.94819	A549	JASPAR	GG => AG	14	94789787	Cortisol levels	GWAS Catalogue	GCST90245148	missing	EDEM3,C1orf21,ENSG00000285847,C1orf21,C1orf21,ENSG00000285847,C1orf21,ENSG00000285847,C1orf21,ENSG00000285847,C1orf21,ENSG00000286378,ENSG00000285847,C1orf21,C1orf21,ENSG00000286378,ENSG00000285847,C1orf21,C1orf21,ENSG00000285847,C1orf21,C1orf21,ENSG00000286378,C1orf21,C1orf21	T=>C,C=>T,C=>T,C=>T,C=>T,C=>T,C=>T,C=>T,C=>T,C=>T,C=>T,C=>T,C=>T,C=>T,C=>T,C=>T,C=>T,C=>T,C=>T,C=>T,C=>T,C=>T,C=>T,C=>T,C=>T	Increased expression,Decreased expression,Decreased expression,Decreased expression,Decreased expression,Decreased expression,Decreased expression,Decreased expression,Decreased expression,Decreased expression,Decreased expression,Decreased expression,Decreased expression,Decreased expression,Decreased expression,Decreased expression,Decreased expression,Decreased expression,Decreased expression,Decreased expression,Decreased expression,Decreased expression,Decreased expression,Decreased expression,Decreased expression	Whole blood,Adipose_Subcutaneous,Adipose_Subcutaneous,Adipose_Visceral_Omentum,Artery_Aorta,Artery_Aorta,Artery_Tibial,Artery_Tibial,Breast_Mammary_Tissue,Colon_Sigmoid,Esophagus_Gastroesophageal_Junction,Esophagus_Gastroesophageal_Junction,Esophagus_Gastroesophageal_Junction,Esophagus_Mucosa,Esophagus_Muscularis,Esophagus_Muscularis,Esophagus_Muscularis,Lung,Nerve_Tibial,Nerve_Tibial,Skin_Sun_Exposed_Lower_leg,Spleen,Spleen,Stomach,Thyroid	C1orf21-DT,C1orf21,ENSG00000230470,ENSG00000232036,ENSG00000285847,ENSG00000290066,ENSG00000286378,SNORD112,EDEM3,NIBAN1,RNU7-13P	C	T	C/T	FALSE	1	NR3C1	FALSE	rs6696816_rs2281517	TT	CT	C
Leg predicted mass (left)	Age-Assessment,Genetic-Sex	rs6696816	rs2281517	0.00248254	0.0372381	NA	TT => CT,AG => AA	0.897761	-0.00101319	(-0.01646811426899714, 0.014441739949694348)	TT => CT	chr1	184576095	0.94819	A549	JASPAR	AG => AA	14	94789787	Cortisol levels	GWAS Catalogue	GCST90245148	missing	EDEM3,C1orf21,ENSG00000285847,C1orf21,C1orf21,ENSG00000285847,C1orf21,ENSG00000285847,C1orf21,ENSG00000285847,C1orf21,ENSG00000286378,ENSG00000285847,C1orf21,C1orf21,ENSG00000286378,ENSG00000285847,C1orf21,C1orf21,ENSG00000285847,C1orf21,C1orf21,ENSG00000286378,C1orf21,C1orf21	T=>C,C=>T,C=>T,C=>T,C=>T,C=>T,C=>T,C=>T,C=>T,C=>T,C=>T,C=>T,C=>T,C=>T,C=>T,C=>T,C=>T,C=>T,C=>T,C=>T,C=>T,C=>T,C=>T,C=>T,C=>T	Increased expression,Decreased expression,Decreased expression,Decreased expression,Decreased expression,Decreased expression,Decreased expression,Decreased expression,Decreased expression,Decreased expression,Decreased expression,Decreased expression,Decreased expression,Decreased expression,Decreased expression,Decreased expression,Decreased expression,Decreased expression,Decreased expression,Decreased expression,Decreased expression,Decreased expression,Decreased expression,Decreased expression,Decreased expression	Whole blood,Adipose_Subcutaneous,Adipose_Subcutaneous,Adipose_Visceral_Omentum,Artery_Aorta,Artery_Aorta,Artery_Tibial,Artery_Tibial,Breast_Mammary_Tissue,Colon_Sigmoid,Esophagus_Gastroesophageal_Junction,Esophagus_Gastroesophageal_Junction,Esophagus_Gastroesophageal_Junction,Esophagus_Mucosa,Esophagus_Muscularis,Esophagus_Muscularis,Esophagus_Muscularis,Lung,Nerve_Tibial,Nerve_Tibial,Skin_Sun_Exposed_Lower_leg,Spleen,Spleen,Stomach,Thyroid	C1orf21-DT,C1orf21,ENSG00000230470,ENSG00000232036,ENSG00000285847,ENSG00000290066,ENSG00000286378,SNORD112,EDEM3,NIBAN1,RNU7-13P	C	T	C/T	FALSE	1	NR3C1	FALSE	rs6696816_rs2281517	TT	CT	C
Leg predicted mass (left)	Age-Assessment,Genetic-Sex	rs6696816	rs2281517	0.00248254	0.0372381	NA	CT => CC,AG => AA	0.00127671	-0.0348581	(-0.056067960477931146, -0.013648275667709604)	CT => CC	chr1	184576095	0.94819	A549	JASPAR	AG => AA	14	94789787	Cortisol levels	GWAS Catalogue	GCST90245148	missing	EDEM3,C1orf21,ENSG00000285847,C1orf21,C1orf21,ENSG00000285847,C1orf21,ENSG00000285847,C1orf21,ENSG00000285847,C1orf21,ENSG00000286378,ENSG00000285847,C1orf21,C1orf21,ENSG00000286378,ENSG00000285847,C1orf21,C1orf21,ENSG00000285847,C1orf21,C1orf21,ENSG00000286378,C1orf21,C1orf21	T=>C,C=>T,C=>T,C=>T,C=>T,C=>T,C=>T,C=>T,C=>T,C=>T,C=>T,C=>T,C=>T,C=>T,C=>T,C=>T,C=>T,C=>T,C=>T,C=>T,C=>T,C=>T,C=>T,C=>T,C=>T	Increased expression,Decreased expression,Decreased expression,Decreased expression,Decreased expression,Decreased expression,Decreased expression,Decreased expression,Decreased expression,Decreased expression,Decreased expression,Decreased expression,Decreased expression,Decreased expression,Decreased expression,Decreased expression,Decreased expression,Decreased expression,Decreased expression,Decreased expression,Decreased expression,Decreased expression,Decreased expression,Decreased expression,Decreased expression	Whole blood,Adipose_Subcutaneous,Adipose_Subcutaneous,Adipose_Visceral_Omentum,Artery_Aorta,Artery_Aorta,Artery_Tibial,Artery_Tibial,Breast_Mammary_Tissue,Colon_Sigmoid,Esophagus_Gastroesophageal_Junction,Esophagus_Gastroesophageal_Junction,Esophagus_Gastroesophageal_Junction,Esophagus_Mucosa,Esophagus_Muscularis,Esophagus_Muscularis,Esophagus_Muscularis,Lung,Nerve_Tibial,Nerve_Tibial,Skin_Sun_Exposed_Lower_leg,Spleen,Spleen,Stomach,Thyroid	C1orf21-DT,C1orf21,ENSG00000230470,ENSG00000232036,ENSG00000285847,ENSG00000290066,ENSG00000286378,SNORD112,EDEM3,NIBAN1,RNU7-13P	C	T	C/T	FALSE	1	NR3C1	FALSE	rs6696816_rs2281517	CT	CC	C
dyspepsia / indigestion	Age-Assessment,Genetic-Sex	rs590097	rs114341625	0.000290075	0.00435112	3	GG => TG,GG => GA	0.000290075	0.00238307	(0.0036718948022737667, 0.0010942456832763806)	GG => TG	chr2	111934107	0.840446	A549	JASPAR	GG => GA	3	112578458	Cortisol levels (plasma)	GWAS Catalogue	GCST008882	missing	AC108463.2,BCL2L11,BCL2L11	G=>T,T=>G,T=>G	Increased expression,Decreased expression,Decreased expression	Whole blood,Pancreas,Thyroid	ACOXL,RPL5P9,MIR4435-2HG,ACOXL-AS1,BCL2L11,ENSG00000230499,ENSG00000227992,ENSG00000271590,ENSG00000229118,ENSG00000270190,RPS14P4,MIR4435-2,PAFAH1B1P2	T	G	T/C/G	NA	NA	NR3C1	TRUE	rs590097_rs114341625	GG	TG	T
M80 Osteoporosis with pathological fracture	Age-Assessment,Genetic-Sex	rs590097	rs114341625	0.00178286	0.0267429	10	GG => TG,GG => GA	0.00178286	-0.00424327	(-0.0015812720058717548, -0.006905270756765723)	GG => TG	chr2	111934107	0.840446	A549	JASPAR	GG => GA	3	112578458	Cortisol levels (plasma)	GWAS Catalogue	GCST008882	missing	AC108463.2,BCL2L11,BCL2L11	G=>T,T=>G,T=>G	Increased expression,Decreased expression,Decreased expression	Whole blood,Pancreas,Thyroid	ACOXL,RPL5P9,MIR4435-2HG,ACOXL-AS1,BCL2L11,ENSG00000230499,ENSG00000227992,ENSG00000271590,ENSG00000229118,ENSG00000270190,RPS14P4,MIR4435-2,PAFAH1B1P2	T	G	T/C/G	NA	NA	NR3C1	TRUE	rs590097_rs114341625	GG	TG	T
substance abuse/dependency	Age-Assessment,Genetic-Sex	rs590097	rs114341625	0.0027266	0.040899	3	GG => TG,GG => GA	0.0027266	0.00207752	(0.003436160754795875, 0.0007188710820713159)	GG => TG	chr2	111934107	0.840446	A549	JASPAR	GG => GA	3	112578458	Cortisol levels (plasma)	GWAS Catalogue	GCST008882	missing	AC108463.2,BCL2L11,BCL2L11	G=>T,T=>G,T=>G	Increased expression,Decreased expression,Decreased expression	Whole blood,Pancreas,Thyroid	ACOXL,RPL5P9,MIR4435-2HG,ACOXL-AS1,BCL2L11,ENSG00000230499,ENSG00000227992,ENSG00000271590,ENSG00000229118,ENSG00000270190,RPS14P4,MIR4435-2,PAFAH1B1P2	T	G	T/C/G	NA	NA	NR3C1	TRUE	rs590097_rs114341625	GG	TG	T
L60 Nail disorders	Age-Assessment,Genetic-Sex	rs590097	rs114341625	0.00278378	0.0417567	10	GG => TG,GG => GA	0.00278378	0.00326652	(0.005407270325602172, 0.0011257724541584727)	GG => TG	chr2	111934107	0.840446	A549	JASPAR	GG => GA	3	112578458	Cortisol levels (plasma)	GWAS Catalogue	GCST008882	missing	AC108463.2,BCL2L11,BCL2L11	G=>T,T=>G,T=>G	Increased expression,Decreased expression,Decreased expression	Whole blood,Pancreas,Thyroid	ACOXL,RPL5P9,MIR4435-2HG,ACOXL-AS1,BCL2L11,ENSG00000230499,ENSG00000227992,ENSG00000271590,ENSG00000229118,ENSG00000270190,RPS14P4,MIR4435-2,PAFAH1B1P2	T	G	T/C/G	NA	NA	NR3C1	TRUE	rs590097_rs114341625	GG	TG	T
cervical problem	Age-Assessment,Genetic-Sex	rs6696816	rs2281517	0.00116943	0.0175415	12	TT => CT,GG => AG	0.000471549	-0.00346105	(-0.005401183705304903, -0.0015209222631316814)	TT => CT	chr1	184576095	0.94819	A549	JASPAR	GG => AG	14	94789787	Cortisol levels	GWAS Catalogue	GCST90245148	missing	EDEM3,C1orf21,ENSG00000285847,C1orf21,C1orf21,ENSG00000285847,C1orf21,ENSG00000285847,C1orf21,ENSG00000285847,C1orf21,ENSG00000286378,ENSG00000285847,C1orf21,C1orf21,ENSG00000286378,ENSG00000285847,C1orf21,C1orf21,ENSG00000285847,C1orf21,C1orf21,ENSG00000286378,C1orf21,C1orf21	T=>C,C=>T,C=>T,C=>T,C=>T,C=>T,C=>T,C=>T,C=>T,C=>T,C=>T,C=>T,C=>T,C=>T,C=>T,C=>T,C=>T,C=>T,C=>T,C=>T,C=>T,C=>T,C=>T,C=>T,C=>T	Increased expression,Decreased expression,Decreased expression,Decreased expression,Decreased expression,Decreased expression,Decreased expression,Decreased expression,Decreased expression,Decreased expression,Decreased expression,Decreased expression,Decreased expression,Decreased expression,Decreased expression,Decreased expression,Decreased expression,Decreased expression,Decreased expression,Decreased expression,Decreased expression,Decreased expression,Decreased expression,Decreased expression,Decreased expression	Whole blood,Adipose_Subcutaneous,Adipose_Subcutaneous,Adipose_Visceral_Omentum,Artery_Aorta,Artery_Aorta,Artery_Tibial,Artery_Tibial,Breast_Mammary_Tissue,Colon_Sigmoid,Esophagus_Gastroesophageal_Junction,Esophagus_Gastroesophageal_Junction,Esophagus_Gastroesophageal_Junction,Esophagus_Mucosa,Esophagus_Muscularis,Esophagus_Muscularis,Esophagus_Muscularis,Lung,Nerve_Tibial,Nerve_Tibial,Skin_Sun_Exposed_Lower_leg,Spleen,Spleen,Stomach,Thyroid	C1orf21-DT,C1orf21,ENSG00000230470,ENSG00000232036,ENSG00000285847,ENSG00000290066,ENSG00000286378,SNORD112,EDEM3,NIBAN1,RNU7-13P	C	T	C/T	FALSE	1	NR3C1	TRUE	rs6696816_rs2281517	TT	CT	C
cervical problem	Age-Assessment,Genetic-Sex	rs6696816	rs2281517	0.00116943	0.0175415	12	TT => CT,AG => AA	0.0423979	0.000900703	(3.0900395815542606e-5, 0.0017705061713979733)	TT => CT	chr1	184576095	0.94819	A549	JASPAR	AG => AA	14	94789787	Cortisol levels	GWAS Catalogue	GCST90245148	missing	EDEM3,C1orf21,ENSG00000285847,C1orf21,C1orf21,ENSG00000285847,C1orf21,ENSG00000285847,C1orf21,ENSG00000285847,C1orf21,ENSG00000286378,ENSG00000285847,C1orf21,C1orf21,ENSG00000286378,ENSG00000285847,C1orf21,C1orf21,ENSG00000285847,C1orf21,C1orf21,ENSG00000286378,C1orf21,C1orf21	T=>C,C=>T,C=>T,C=>T,C=>T,C=>T,C=>T,C=>T,C=>T,C=>T,C=>T,C=>T,C=>T,C=>T,C=>T,C=>T,C=>T,C=>T,C=>T,C=>T,C=>T,C=>T,C=>T,C=>T,C=>T	Increased expression,Decreased expression,Decreased expression,Decreased expression,Decreased expression,Decreased expression,Decreased expression,Decreased expression,Decreased expression,Decreased expression,Decreased expression,Decreased expression,Decreased expression,Decreased expression,Decreased expression,Decreased expression,Decreased expression,Decreased expression,Decreased expression,Decreased expression,Decreased expression,Decreased expression,Decreased expression,Decreased expression,Decreased expression	Whole blood,Adipose_Subcutaneous,Adipose_Subcutaneous,Adipose_Visceral_Omentum,Artery_Aorta,Artery_Aorta,Artery_Tibial,Artery_Tibial,Breast_Mammary_Tissue,Colon_Sigmoid,Esophagus_Gastroesophageal_Junction,Esophagus_Gastroesophageal_Junction,Esophagus_Gastroesophageal_Junction,Esophagus_Mucosa,Esophagus_Muscularis,Esophagus_Muscularis,Esophagus_Muscularis,Lung,Nerve_Tibial,Nerve_Tibial,Skin_Sun_Exposed_Lower_leg,Spleen,Spleen,Stomach,Thyroid	C1orf21-DT,C1orf21,ENSG00000230470,ENSG00000232036,ENSG00000285847,ENSG00000290066,ENSG00000286378,SNORD112,EDEM3,NIBAN1,RNU7-13P	C	T	C/T	FALSE	1	NR3C1	TRUE	rs6696816_rs2281517	TT	CT	C
cervical problem	Age-Assessment,Genetic-Sex	rs6696816	rs2281517	0.00116943	0.0175415	12	CT => CC,AG => AA	0.375643	0.000511658	(-0.0006202671474846511, 0.0016435836135651255)	CT => CC	chr1	184576095	0.94819	A549	JASPAR	AG => AA	14	94789787	Cortisol levels	GWAS Catalogue	GCST90245148	missing	EDEM3,C1orf21,ENSG00000285847,C1orf21,C1orf21,ENSG00000285847,C1orf21,ENSG00000285847,C1orf21,ENSG00000285847,C1orf21,ENSG00000286378,ENSG00000285847,C1orf21,C1orf21,ENSG00000286378,ENSG00000285847,C1orf21,C1orf21,ENSG00000285847,C1orf21,C1orf21,ENSG00000286378,C1orf21,C1orf21	T=>C,C=>T,C=>T,C=>T,C=>T,C=>T,C=>T,C=>T,C=>T,C=>T,C=>T,C=>T,C=>T,C=>T,C=>T,C=>T,C=>T,C=>T,C=>T,C=>T,C=>T,C=>T,C=>T,C=>T,C=>T	Increased expression,Decreased expression,Decreased expression,Decreased expression,Decreased expression,Decreased expression,Decreased expression,Decreased expression,Decreased expression,Decreased expression,Decreased expression,Decreased expression,Decreased expression,Decreased expression,Decreased expression,Decreased expression,Decreased expression,Decreased expression,Decreased expression,Decreased expression,Decreased expression,Decreased expression,Decreased expression,Decreased expression,Decreased expression	Whole blood,Adipose_Subcutaneous,Adipose_Subcutaneous,Adipose_Visceral_Omentum,Artery_Aorta,Artery_Aorta,Artery_Tibial,Artery_Tibial,Breast_Mammary_Tissue,Colon_Sigmoid,Esophagus_Gastroesophageal_Junction,Esophagus_Gastroesophageal_Junction,Esophagus_Gastroesophageal_Junction,Esophagus_Mucosa,Esophagus_Muscularis,Esophagus_Muscularis,Esophagus_Muscularis,Lung,Nerve_Tibial,Nerve_Tibial,Skin_Sun_Exposed_Lower_leg,Spleen,Spleen,Stomach,Thyroid	C1orf21-DT,C1orf21,ENSG00000230470,ENSG00000232036,ENSG00000285847,ENSG00000290066,ENSG00000286378,SNORD112,EDEM3,NIBAN1,RNU7-13P	C	T	C/T	FALSE	1	NR3C1	TRUE	rs6696816_rs2281517	CT	CC	C
Arm fat-free mass (right)	Age-Assessment,Genetic-Sex	rs6696816	rs2281517	0.00153885	0.0230828	NA	TT => CT,GG => AG	0.174092	-0.00959566	(-0.02343285838317584, 0.004241545574045829)	TT => CT	chr1	184576095	0.94819	A549	JASPAR	GG => AG	14	94789787	Cortisol levels	GWAS Catalogue	GCST90245148	missing	EDEM3,C1orf21,ENSG00000285847,C1orf21,C1orf21,ENSG00000285847,C1orf21,ENSG00000285847,C1orf21,ENSG00000285847,C1orf21,ENSG00000286378,ENSG00000285847,C1orf21,C1orf21,ENSG00000286378,ENSG00000285847,C1orf21,C1orf21,ENSG00000285847,C1orf21,C1orf21,ENSG00000286378,C1orf21,C1orf21	T=>C,C=>T,C=>T,C=>T,C=>T,C=>T,C=>T,C=>T,C=>T,C=>T,C=>T,C=>T,C=>T,C=>T,C=>T,C=>T,C=>T,C=>T,C=>T,C=>T,C=>T,C=>T,C=>T,C=>T,C=>T	Increased expression,Decreased expression,Decreased expression,Decreased expression,Decreased expression,Decreased expression,Decreased expression,Decreased expression,Decreased expression,Decreased expression,Decreased expression,Decreased expression,Decreased expression,Decreased expression,Decreased expression,Decreased expression,Decreased expression,Decreased expression,Decreased expression,Decreased expression,Decreased expression,Decreased expression,Decreased expression,Decreased expression,Decreased expression	Whole blood,Adipose_Subcutaneous,Adipose_Subcutaneous,Adipose_Visceral_Omentum,Artery_Aorta,Artery_Aorta,Artery_Tibial,Artery_Tibial,Breast_Mammary_Tissue,Colon_Sigmoid,Esophagus_Gastroesophageal_Junction,Esophagus_Gastroesophageal_Junction,Esophagus_Gastroesophageal_Junction,Esophagus_Mucosa,Esophagus_Muscularis,Esophagus_Muscularis,Esophagus_Muscularis,Lung,Nerve_Tibial,Nerve_Tibial,Skin_Sun_Exposed_Lower_leg,Spleen,Spleen,Stomach,Thyroid	C1orf21-DT,C1orf21,ENSG00000230470,ENSG00000232036,ENSG00000285847,ENSG00000290066,ENSG00000286378,SNORD112,EDEM3,NIBAN1,RNU7-13P	C	T	C/T	FALSE	1	NR3C1	FALSE	rs6696816_rs2281517	TT	CT	C
Arm fat-free mass (right)	Age-Assessment,Genetic-Sex	rs6696816	rs2281517	0.00153885	0.0230828	NA	TT => CT,AG => AA	0.257849	-0.00344125	(-0.009402175304969125, 0.0025196818823725676)	TT => CT	chr1	184576095	0.94819	A549	JASPAR	AG => AA	14	94789787	Cortisol levels	GWAS Catalogue	GCST90245148	missing	EDEM3,C1orf21,ENSG00000285847,C1orf21,C1orf21,ENSG00000285847,C1orf21,ENSG00000285847,C1orf21,ENSG00000285847,C1orf21,ENSG00000286378,ENSG00000285847,C1orf21,C1orf21,ENSG00000286378,ENSG00000285847,C1orf21,C1orf21,ENSG00000285847,C1orf21,C1orf21,ENSG00000286378,C1orf21,C1orf21	T=>C,C=>T,C=>T,C=>T,C=>T,C=>T,C=>T,C=>T,C=>T,C=>T,C=>T,C=>T,C=>T,C=>T,C=>T,C=>T,C=>T,C=>T,C=>T,C=>T,C=>T,C=>T,C=>T,C=>T,C=>T	Increased expression,Decreased expression,Decreased expression,Decreased expression,Decreased expression,Decreased expression,Decreased expression,Decreased expression,Decreased expression,Decreased expression,Decreased expression,Decreased expression,Decreased expression,Decreased expression,Decreased expression,Decreased expression,Decreased expression,Decreased expression,Decreased expression,Decreased expression,Decreased expression,Decreased expression,Decreased expression,Decreased expression,Decreased expression	Whole blood,Adipose_Subcutaneous,Adipose_Subcutaneous,Adipose_Visceral_Omentum,Artery_Aorta,Artery_Aorta,Artery_Tibial,Artery_Tibial,Breast_Mammary_Tissue,Colon_Sigmoid,Esophagus_Gastroesophageal_Junction,Esophagus_Gastroesophageal_Junction,Esophagus_Gastroesophageal_Junction,Esophagus_Mucosa,Esophagus_Muscularis,Esophagus_Muscularis,Esophagus_Muscularis,Lung,Nerve_Tibial,Nerve_Tibial,Skin_Sun_Exposed_Lower_leg,Spleen,Spleen,Stomach,Thyroid	C1orf21-DT,C1orf21,ENSG00000230470,ENSG00000232036,ENSG00000285847,ENSG00000290066,ENSG00000286378,SNORD112,EDEM3,NIBAN1,RNU7-13P	C	T	C/T	FALSE	1	NR3C1	FALSE	rs6696816_rs2281517	TT	CT	C
Arm fat-free mass (right)	Age-Assessment,Genetic-Sex	rs6696816	rs2281517	0.00153885	0.0230828	NA	CT => CC,AG => AA	0.00575199	-0.0114752	(-0.019619452193425698, -0.003331028825529856)	CT => CC	chr1	184576095	0.94819	A549	JASPAR	AG => AA	14	94789787	Cortisol levels	GWAS Catalogue	GCST90245148	missing	EDEM3,C1orf21,ENSG00000285847,C1orf21,C1orf21,ENSG00000285847,C1orf21,ENSG00000285847,C1orf21,ENSG00000285847,C1orf21,ENSG00000286378,ENSG00000285847,C1orf21,C1orf21,ENSG00000286378,ENSG00000285847,C1orf21,C1orf21,ENSG00000285847,C1orf21,C1orf21,ENSG00000286378,C1orf21,C1orf21	T=>C,C=>T,C=>T,C=>T,C=>T,C=>T,C=>T,C=>T,C=>T,C=>T,C=>T,C=>T,C=>T,C=>T,C=>T,C=>T,C=>T,C=>T,C=>T,C=>T,C=>T,C=>T,C=>T,C=>T,C=>T	Increased expression,Decreased expression,Decreased expression,Decreased expression,Decreased expression,Decreased expression,Decreased expression,Decreased expression,Decreased expression,Decreased expression,Decreased expression,Decreased expression,Decreased expression,Decreased expression,Decreased expression,Decreased expression,Decreased expression,Decreased expression,Decreased expression,Decreased expression,Decreased expression,Decreased expression,Decreased expression,Decreased expression,Decreased expression	Whole blood,Adipose_Subcutaneous,Adipose_Subcutaneous,Adipose_Visceral_Omentum,Artery_Aorta,Artery_Aorta,Artery_Tibial,Artery_Tibial,Breast_Mammary_Tissue,Colon_Sigmoid,Esophagus_Gastroesophageal_Junction,Esophagus_Gastroesophageal_Junction,Esophagus_Gastroesophageal_Junction,Esophagus_Mucosa,Esophagus_Muscularis,Esophagus_Muscularis,Esophagus_Muscularis,Lung,Nerve_Tibial,Nerve_Tibial,Skin_Sun_Exposed_Lower_leg,Spleen,Spleen,Stomach,Thyroid	C1orf21-DT,C1orf21,ENSG00000230470,ENSG00000232036,ENSG00000285847,ENSG00000290066,ENSG00000286378,SNORD112,EDEM3,NIBAN1,RNU7-13P	C	T	C/T	FALSE	1	NR3C1	FALSE	rs6696816_rs2281517	CT	CC	C
I73 Other peripheral vascular diseases	Age-Assessment,Genetic-Sex	rs1126185	rs2281517	0.00303083	0.0454625	26	AA => GA,GG => AG	0.00037551	0.00768801	(0.003451486167133106, 0.01192454255357377)	AA => GA	chr16	78641740	0.858276	A549	JASPAR	GG => AG	14	94789787	Cortisol levels	GWAS Catalogue	GCST90245148	missing					WWOX,ENSG00000260733,ENSG00000279887,ENSG00000261837,ENSG00000279129,ENSG00000288821,ENSG00000286894,RPS3P7	G	A	G/A/C	FALSE	1	NR3C1	TRUE	rs1126185_rs2281517	AA	GA	G
I73 Other peripheral vascular diseases	Age-Assessment,Genetic-Sex	rs1126185	rs2281517	0.00303083	0.0454625	26	AA => GA,AG => AA	0.868469	-0.000158489	(-0.002034245050807511, 0.001717268044801917)	AA => GA	chr16	78641740	0.858276	A549	JASPAR	AG => AA	14	94789787	Cortisol levels	GWAS Catalogue	GCST90245148	missing					WWOX,ENSG00000260733,ENSG00000279887,ENSG00000261837,ENSG00000279129,ENSG00000288821,ENSG00000286894,RPS3P7	G	A	G/A/C	FALSE	1	NR3C1	TRUE	rs1126185_rs2281517	AA	GA	G
I73 Other peripheral vascular diseases	Age-Assessment,Genetic-Sex	rs1126185	rs2281517	0.00303083	0.0454625	26	GA => GG,AG => AA	0.552086	-0.00112576	(-0.004836353511470576, 0.0025848327349770927)	GA => GG	chr16	78641740	0.858276	A549	JASPAR	AG => AA	14	94789787	Cortisol levels	GWAS Catalogue	GCST90245148	missing					WWOX,ENSG00000260733,ENSG00000279887,ENSG00000261837,ENSG00000279129,ENSG00000288821,ENSG00000286894,RPS3P7	G	A	G/A/C	FALSE	1	NR3C1	TRUE	rs1126185_rs2281517	GA	GG	G
Arm fat percentage (left)	Age-Assessment,Genetic-Sex	rs1126185	rs2281517	0.00312571	0.0468856	NA	AA => GA,GG => AG	0.970677	0.00436685	(-0.2284667686171801, 0.23720047574024497)	AA => GA	chr16	78641740	0.858276	A549	JASPAR	GG => AG	14	94789787	Cortisol levels	GWAS Catalogue	GCST90245148	missing					WWOX,ENSG00000260733,ENSG00000279887,ENSG00000261837,ENSG00000279129,ENSG00000288821,ENSG00000286894,RPS3P7	G	A	G/A/C	FALSE	1	NR3C1	FALSE	rs1126185_rs2281517	AA	GA	G
Arm fat percentage (left)	Age-Assessment,Genetic-Sex	rs1126185	rs2281517	0.00312571	0.0468856	NA	AA => GA,AG => AA	0.00711912	0.13797	(0.037489188641890187, 0.23844999723959395)	AA => GA	chr16	78641740	0.858276	A549	JASPAR	AG => AA	14	94789787	Cortisol levels	GWAS Catalogue	GCST90245148	missing					WWOX,ENSG00000260733,ENSG00000279887,ENSG00000261837,ENSG00000279129,ENSG00000288821,ENSG00000286894,RPS3P7	G	A	G/A/C	FALSE	1	NR3C1	FALSE	rs1126185_rs2281517	AA	GA	G
Arm fat percentage (left)	Age-Assessment,Genetic-Sex	rs1126185	rs2281517	0.00312571	0.0468856	NA	GA => GG,AG => AA	0.128866	0.155799	(-0.04528253753504438, 0.35687972476613095)	GA => GG	chr16	78641740	0.858276	A549	JASPAR	AG => AA	14	94789787	Cortisol levels	GWAS Catalogue	GCST90245148	missing					WWOX,ENSG00000260733,ENSG00000279887,ENSG00000261837,ENSG00000279129,ENSG00000288821,ENSG00000286894,RPS3P7	G	A	G/A/C	FALSE	1	NR3C1	FALSE	rs1126185_rs2281517	GA	GG	G
D73 Diseases of spleen	Age-Assessment,Genetic-Sex	rs1126185	rs2281517	0.00858345	0.0429172	4	AA => GA,GG => AG	0.0234909	0.00166575	(0.00022456048367621839, 0.003106944588382753)	AA => GA	chr16	78641740	0.858276	A549	JASPAR	GG => AG	14	94789787	Cortisol levels	GWAS Catalogue	GCST90245148	missing					WWOX,ENSG00000260733,ENSG00000279887,ENSG00000261837,ENSG00000279129,ENSG00000288821,ENSG00000286894,RPS3P7	G	A	G/A/C	NA	NA	NR3C1	TRUE	rs1126185_rs2281517	AA	GA	G
D73 Diseases of spleen	Age-Assessment,Genetic-Sex	rs1126185	rs2281517	0.00858345	0.0429172	4	AA => GA,AG => AA	0.0926588	0.000610939	(-0.00010115930513921877, 0.0013230375583537322)	AA => GA	chr16	78641740	0.858276	A549	JASPAR	AG => AA	14	94789787	Cortisol levels	GWAS Catalogue	GCST90245148	missing					WWOX,ENSG00000260733,ENSG00000279887,ENSG00000261837,ENSG00000279129,ENSG00000288821,ENSG00000286894,RPS3P7	G	A	G/A/C	NA	NA	NR3C1	TRUE	rs1126185_rs2281517	AA	GA	G
D73 Diseases of spleen	Age-Assessment,Genetic-Sex	rs1126185	rs2281517	0.00858345	0.0429172	4	GA => GG,AG => AA	0.460918	-0.000552342	(-0.002020562621618753, 0.0009158785576999164)	GA => GG	chr16	78641740	0.858276	A549	JASPAR	AG => AA	14	94789787	Cortisol levels	GWAS Catalogue	GCST90245148	missing					WWOX,ENSG00000260733,ENSG00000279887,ENSG00000261837,ENSG00000279129,ENSG00000288821,ENSG00000286894,RPS3P7	G	A	G/A/C	NA	NA	NR3C1	TRUE	rs1126185_rs2281517	GA	GG	G
Arm fat percentage (right)	Age-Assessment,Genetic-Sex	rs1126185	rs2281517	0.00183977	0.0275966	NA	AA => GA,GG => AG	0.897634	0.0151141	(-0.21514632611446433, 0.2453745241158085)	AA => GA	chr16	78641740	0.858276	A549	JASPAR	GG => AG	14	94789787	Cortisol levels	GWAS Catalogue	GCST90245148	missing					WWOX,ENSG00000260733,ENSG00000279887,ENSG00000261837,ENSG00000279129,ENSG00000288821,ENSG00000286894,RPS3P7	G	A	G/A/C	FALSE	1	NR3C1	FALSE	rs1126185_rs2281517	AA	GA	G
Arm fat percentage (right)	Age-Assessment,Genetic-Sex	rs1126185	rs2281517	0.00183977	0.0275966	NA	AA => GA,AG => AA	0.00317548	0.149964	(0.0503363406110227, 0.24959117817588322)	AA => GA	chr16	78641740	0.858276	A549	JASPAR	AG => AA	14	94789787	Cortisol levels	GWAS Catalogue	GCST90245148	missing					WWOX,ENSG00000260733,ENSG00000279887,ENSG00000261837,ENSG00000279129,ENSG00000288821,ENSG00000286894,RPS3P7	G	A	G/A/C	FALSE	1	NR3C1	FALSE	rs1126185_rs2281517	AA	GA	G
Arm fat percentage (right)	Age-Assessment,Genetic-Sex	rs1126185	rs2281517	0.00183977	0.0275966	NA	GA => GG,AG => AA	0.190298	0.133294	(-0.06618073789076334, 0.3327681029024371)	GA => GG	chr16	78641740	0.858276	A549	JASPAR	AG => AA	14	94789787	Cortisol levels	GWAS Catalogue	GCST90245148	missing					WWOX,ENSG00000260733,ENSG00000279887,ENSG00000261837,ENSG00000279129,ENSG00000288821,ENSG00000286894,RPS3P7	G	A	G/A/C	FALSE	1	NR3C1	FALSE	rs1126185_rs2281517	GA	GG	G
anaemia	Age-Assessment,Genetic-Sex	rs590097	rs2281517	2.53326497664695e-05	0.00037999	33	GG => TG,GG => AG	0.257612	0.00197741	(-0.0014461581073534889, 0.005400986145030127)	GG => TG	chr2	111934107	0.840446	A549	JASPAR	GG => AG	14	94789787	Cortisol levels	GWAS Catalogue	GCST90245148	missing	AC108463.2,BCL2L11,BCL2L11	G=>T,T=>G,T=>G	Increased expression,Decreased expression,Decreased expression	Whole blood,Pancreas,Thyroid	ACOXL,RPL5P9,MIR4435-2HG,ACOXL-AS1,BCL2L11,ENSG00000230499,ENSG00000227992,ENSG00000271590,ENSG00000229118,ENSG00000270190,RPS14P4,MIR4435-2,PAFAH1B1P2	T	G	T/C/G	FALSE	1	NR3C1	TRUE	rs590097_rs2281517	GG	TG	T
anaemia	Age-Assessment,Genetic-Sex	rs590097	rs2281517	2.53326497664695e-05	0.00037999	33	GG => TG,AG => AA	0.747583	0.000239325	(-0.0012181923903502722, 0.0016968433705756103)	GG => TG	chr2	111934107	0.840446	A549	JASPAR	AG => AA	14	94789787	Cortisol levels	GWAS Catalogue	GCST90245148	missing	AC108463.2,BCL2L11,BCL2L11	G=>T,T=>G,T=>G	Increased expression,Decreased expression,Decreased expression	Whole blood,Pancreas,Thyroid	ACOXL,RPL5P9,MIR4435-2HG,ACOXL-AS1,BCL2L11,ENSG00000230499,ENSG00000227992,ENSG00000271590,ENSG00000229118,ENSG00000270190,RPS14P4,MIR4435-2,PAFAH1B1P2	T	G	T/C/G	FALSE	1	NR3C1	TRUE	rs590097_rs2281517	GG	TG	T
anaemia	Age-Assessment,Genetic-Sex	rs590097	rs2281517	2.53326497664695e-05	0.00037999	33	TG => TT,AG => AA	4.79555353618643e-06	-0.00506088	(-0.0072296732997583525, -0.002892090173875202)	TG => TT	chr2	111934107	0.840446	A549	JASPAR	AG => AA	14	94789787	Cortisol levels	GWAS Catalogue	GCST90245148	missing	AC108463.2,BCL2L11,BCL2L11	G=>T,T=>G,T=>G	Increased expression,Decreased expression,Decreased expression	Whole blood,Pancreas,Thyroid	ACOXL,RPL5P9,MIR4435-2HG,ACOXL-AS1,BCL2L11,ENSG00000230499,ENSG00000227992,ENSG00000271590,ENSG00000229118,ENSG00000270190,RPS14P4,MIR4435-2,PAFAH1B1P2	T	G	T/C/G	FALSE	1	NR3C1	TRUE	rs590097_rs2281517	TG	TT	T
F00-F09 Organic, including symptomatic, mental disorders	Age-Assessment,Genetic-Sex	rs590097	rs2281517	0.000276206	0.00414309	83	GG => TG,GG => AG	0.0355684	-0.00558188	(-0.010787011021945746, -0.000376751446225879)	GG => TG	chr2	111934107	0.840446	A549	JASPAR	GG => AG	14	94789787	Cortisol levels	GWAS Catalogue	GCST90245148	missing	AC108463.2,BCL2L11,BCL2L11	G=>T,T=>G,T=>G	Increased expression,Decreased expression,Decreased expression	Whole blood,Pancreas,Thyroid	ACOXL,RPL5P9,MIR4435-2HG,ACOXL-AS1,BCL2L11,ENSG00000230499,ENSG00000227992,ENSG00000271590,ENSG00000229118,ENSG00000270190,RPS14P4,MIR4435-2,PAFAH1B1P2	T	G	T/C/G	FALSE	1	NR3C1	TRUE	rs590097_rs2281517	GG	TG	T
F00-F09 Organic, including symptomatic, mental disorders	Age-Assessment,Genetic-Sex	rs590097	rs2281517	0.000276206	0.00414309	83	GG => TG,AG => AA	0.25131	0.0013108	(-0.00092872390977068, 0.0035503140668575045)	GG => TG	chr2	111934107	0.840446	A549	JASPAR	AG => AA	14	94789787	Cortisol levels	GWAS Catalogue	GCST90245148	missing	AC108463.2,BCL2L11,BCL2L11	G=>T,T=>G,T=>G	Increased expression,Decreased expression,Decreased expression	Whole blood,Pancreas,Thyroid	ACOXL,RPL5P9,MIR4435-2HG,ACOXL-AS1,BCL2L11,ENSG00000230499,ENSG00000227992,ENSG00000271590,ENSG00000229118,ENSG00000270190,RPS14P4,MIR4435-2,PAFAH1B1P2	T	G	T/C/G	FALSE	1	NR3C1	TRUE	rs590097_rs2281517	GG	TG	T
F00-F09 Organic, including symptomatic, mental disorders	Age-Assessment,Genetic-Sex	rs590097	rs2281517	0.000276206	0.00414309	83	TG => TT,AG => AA	0.00144251	0.00527728	(0.002030818068718273, 0.008523732879445528)	TG => TT	chr2	111934107	0.840446	A549	JASPAR	AG => AA	14	94789787	Cortisol levels	GWAS Catalogue	GCST90245148	missing	AC108463.2,BCL2L11,BCL2L11	G=>T,T=>G,T=>G	Increased expression,Decreased expression,Decreased expression	Whole blood,Pancreas,Thyroid	ACOXL,RPL5P9,MIR4435-2HG,ACOXL-AS1,BCL2L11,ENSG00000230499,ENSG00000227992,ENSG00000271590,ENSG00000229118,ENSG00000270190,RPS14P4,MIR4435-2,PAFAH1B1P2	T	G	T/C/G	FALSE	1	NR3C1	TRUE	rs590097_rs2281517	TG	TT	T
haematology	Age-Assessment,Genetic-Sex	rs590097	rs2281517	0.00223117	0.0334675	45	GG => TG,GG => AG	0.750827	0.000638626	(-0.0033030854332904156, 0.0045803382700871685)	GG => TG	chr2	111934107	0.840446	A549	JASPAR	GG => AG	14	94789787	Cortisol levels	GWAS Catalogue	GCST90245148	missing	AC108463.2,BCL2L11,BCL2L11	G=>T,T=>G,T=>G	Increased expression,Decreased expression,Decreased expression	Whole blood,Pancreas,Thyroid	ACOXL,RPL5P9,MIR4435-2HG,ACOXL-AS1,BCL2L11,ENSG00000230499,ENSG00000227992,ENSG00000271590,ENSG00000229118,ENSG00000270190,RPS14P4,MIR4435-2,PAFAH1B1P2	T	G	T/C/G	FALSE	1	NR3C1	TRUE	rs590097_rs2281517	GG	TG	T
haematology	Age-Assessment,Genetic-Sex	rs590097	rs2281517	0.00223117	0.0334675	45	GG => TG,AG => AA	0.576583	0.00048028	(-0.0012055420211381956, 0.002166102902762339)	GG => TG	chr2	111934107	0.840446	A549	JASPAR	AG => AA	14	94789787	Cortisol levels	GWAS Catalogue	GCST90245148	missing	AC108463.2,BCL2L11,BCL2L11	G=>T,T=>G,T=>G	Increased expression,Decreased expression,Decreased expression	Whole blood,Pancreas,Thyroid	ACOXL,RPL5P9,MIR4435-2HG,ACOXL-AS1,BCL2L11,ENSG00000230499,ENSG00000227992,ENSG00000271590,ENSG00000229118,ENSG00000270190,RPS14P4,MIR4435-2,PAFAH1B1P2	T	G	T/C/G	FALSE	1	NR3C1	TRUE	rs590097_rs2281517	GG	TG	T
haematology	Age-Assessment,Genetic-Sex	rs590097	rs2281517	0.00223117	0.0334675	45	TG => TT,AG => AA	0.000195046	-0.00477946	(-0.007293999095769884, -0.0022649260383360206)	TG => TT	chr2	111934107	0.840446	A549	JASPAR	AG => AA	14	94789787	Cortisol levels	GWAS Catalogue	GCST90245148	missing	AC108463.2,BCL2L11,BCL2L11	G=>T,T=>G,T=>G	Increased expression,Decreased expression,Decreased expression	Whole blood,Pancreas,Thyroid	ACOXL,RPL5P9,MIR4435-2HG,ACOXL-AS1,BCL2L11,ENSG00000230499,ENSG00000227992,ENSG00000271590,ENSG00000229118,ENSG00000270190,RPS14P4,MIR4435-2,PAFAH1B1P2	T	G	T/C/G	FALSE	1	NR3C1	TRUE	rs590097_rs2281517	TG	TT	T
I20-I25 Ischaemic heart diseases	Age-Assessment,Genetic-Sex	rs590097	rs2281517	0.0021801	0.0327015	331	GG => TG,GG => AG	0.542698	0.00305676	(-0.006785146315578124, 0.012898664493299641)	GG => TG	chr2	111934107	0.840446	A549	JASPAR	GG => AG	14	94789787	Cortisol levels	GWAS Catalogue	GCST90245148	missing	AC108463.2,BCL2L11,BCL2L11	G=>T,T=>G,T=>G	Increased expression,Decreased expression,Decreased expression	Whole blood,Pancreas,Thyroid	ACOXL,RPL5P9,MIR4435-2HG,ACOXL-AS1,BCL2L11,ENSG00000230499,ENSG00000227992,ENSG00000271590,ENSG00000229118,ENSG00000270190,RPS14P4,MIR4435-2,PAFAH1B1P2	T	G	T/C/G	FALSE	1	NR3C1	TRUE	rs590097_rs2281517	GG	TG	T
I20-I25 Ischaemic heart diseases	Age-Assessment,Genetic-Sex	rs590097	rs2281517	0.0021801	0.0327015	331	GG => TG,AG => AA	0.000579192	0.00737528	(0.0031746158769604326, 0.011575936375951421)	GG => TG	chr2	111934107	0.840446	A549	JASPAR	AG => AA	14	94789787	Cortisol levels	GWAS Catalogue	GCST90245148	missing	AC108463.2,BCL2L11,BCL2L11	G=>T,T=>G,T=>G	Increased expression,Decreased expression,Decreased expression	Whole blood,Pancreas,Thyroid	ACOXL,RPL5P9,MIR4435-2HG,ACOXL-AS1,BCL2L11,ENSG00000230499,ENSG00000227992,ENSG00000271590,ENSG00000229118,ENSG00000270190,RPS14P4,MIR4435-2,PAFAH1B1P2	T	G	T/C/G	FALSE	1	NR3C1	TRUE	rs590097_rs2281517	GG	TG	T
I20-I25 Ischaemic heart diseases	Age-Assessment,Genetic-Sex	rs590097	rs2281517	0.0021801	0.0327015	331	TG => TT,AG => AA	0.156822	-0.00454529	(-0.010837396334286846, 0.0017468070092312576)	TG => TT	chr2	111934107	0.840446	A549	JASPAR	AG => AA	14	94789787	Cortisol levels	GWAS Catalogue	GCST90245148	missing	AC108463.2,BCL2L11,BCL2L11	G=>T,T=>G,T=>G	Increased expression,Decreased expression,Decreased expression	Whole blood,Pancreas,Thyroid	ACOXL,RPL5P9,MIR4435-2HG,ACOXL-AS1,BCL2L11,ENSG00000230499,ENSG00000227992,ENSG00000271590,ENSG00000229118,ENSG00000270190,RPS14P4,MIR4435-2,PAFAH1B1P2	T	G	T/C/G	FALSE	1	NR3C1	TRUE	rs590097_rs2281517	TG	TT	T
heart attack/myocardial infarction	Age-Assessment,Genetic-Sex	rs590097	rs2281517	0.0024825	0.0372375	72	GG => TG,GG => AG	0.330055	0.00234799	(-0.0023768266725444497, 0.00707281209441344)	GG => TG	chr2	111934107	0.840446	A549	JASPAR	GG => AG	14	94789787	Cortisol levels	GWAS Catalogue	GCST90245148	missing	AC108463.2,BCL2L11,BCL2L11	G=>T,T=>G,T=>G	Increased expression,Decreased expression,Decreased expression	Whole blood,Pancreas,Thyroid	ACOXL,RPL5P9,MIR4435-2HG,ACOXL-AS1,BCL2L11,ENSG00000230499,ENSG00000227992,ENSG00000271590,ENSG00000229118,ENSG00000270190,RPS14P4,MIR4435-2,PAFAH1B1P2	T	G	T/C/G	FALSE	1	NR3C1	TRUE	rs590097_rs2281517	GG	TG	T
heart attack/myocardial infarction	Age-Assessment,Genetic-Sex	rs590097	rs2281517	0.0024825	0.0372375	72	GG => TG,AG => AA	0.0012918	0.00335459	(0.001311313069134051, 0.005397875913459537)	GG => TG	chr2	111934107	0.840446	A549	JASPAR	AG => AA	14	94789787	Cortisol levels	GWAS Catalogue	GCST90245148	missing	AC108463.2,BCL2L11,BCL2L11	G=>T,T=>G,T=>G	Increased expression,Decreased expression,Decreased expression	Whole blood,Pancreas,Thyroid	ACOXL,RPL5P9,MIR4435-2HG,ACOXL-AS1,BCL2L11,ENSG00000230499,ENSG00000227992,ENSG00000271590,ENSG00000229118,ENSG00000270190,RPS14P4,MIR4435-2,PAFAH1B1P2	T	G	T/C/G	FALSE	1	NR3C1	TRUE	rs590097_rs2281517	GG	TG	T
heart attack/myocardial infarction	Age-Assessment,Genetic-Sex	rs590097	rs2281517	0.0024825	0.0372375	72	TG => TT,AG => AA	0.186333	-0.00206193	(-0.005120032226210819, 0.0009961794864487977)	TG => TT	chr2	111934107	0.840446	A549	JASPAR	AG => AA	14	94789787	Cortisol levels	GWAS Catalogue	GCST90245148	missing	AC108463.2,BCL2L11,BCL2L11	G=>T,T=>G,T=>G	Increased expression,Decreased expression,Decreased expression	Whole blood,Pancreas,Thyroid	ACOXL,RPL5P9,MIR4435-2HG,ACOXL-AS1,BCL2L11,ENSG00000230499,ENSG00000227992,ENSG00000271590,ENSG00000229118,ENSG00000270190,RPS14P4,MIR4435-2,PAFAH1B1P2	T	G	T/C/G	FALSE	1	NR3C1	TRUE	rs590097_rs2281517	TG	TT	T
D73 Diseases of spleen	Age-Assessment,Genetic-Sex	rs590097	rs2281517	0.00622183	0.0429172	9	GG => TG,GG => AG	0.0853374	0.00135811	(-0.00018900591718581483, 0.002905234168869548)	GG => TG	chr2	111934107	0.840446	A549	JASPAR	GG => AG	14	94789787	Cortisol levels	GWAS Catalogue	GCST90245148	missing	AC108463.2,BCL2L11,BCL2L11	G=>T,T=>G,T=>G	Increased expression,Decreased expression,Decreased expression	Whole blood,Pancreas,Thyroid	ACOXL,RPL5P9,MIR4435-2HG,ACOXL-AS1,BCL2L11,ENSG00000230499,ENSG00000227992,ENSG00000271590,ENSG00000229118,ENSG00000270190,RPS14P4,MIR4435-2,PAFAH1B1P2	T	G	T/C/G	NA	NA	NR3C1	TRUE	rs590097_rs2281517	GG	TG	T
D73 Diseases of spleen	Age-Assessment,Genetic-Sex	rs590097	rs2281517	0.00622183	0.0429172	9	GG => TG,AG => AA	0.000577591	-0.00126705	(-0.0019885555670485907, -0.000545546793034559)	GG => TG	chr2	111934107	0.840446	A549	JASPAR	AG => AA	14	94789787	Cortisol levels	GWAS Catalogue	GCST90245148	missing	AC108463.2,BCL2L11,BCL2L11	G=>T,T=>G,T=>G	Increased expression,Decreased expression,Decreased expression	Whole blood,Pancreas,Thyroid	ACOXL,RPL5P9,MIR4435-2HG,ACOXL-AS1,BCL2L11,ENSG00000230499,ENSG00000227992,ENSG00000271590,ENSG00000229118,ENSG00000270190,RPS14P4,MIR4435-2,PAFAH1B1P2	T	G	T/C/G	NA	NA	NR3C1	TRUE	rs590097_rs2281517	GG	TG	T
D73 Diseases of spleen	Age-Assessment,Genetic-Sex	rs590097	rs2281517	0.00622183	0.0429172	9	TG => TT,AG => AA	0.19011	0.000739871	(-0.00036687675280119305, 0.0018466180907049394)	TG => TT	chr2	111934107	0.840446	A549	JASPAR	AG => AA	14	94789787	Cortisol levels	GWAS Catalogue	GCST90245148	missing	AC108463.2,BCL2L11,BCL2L11	G=>T,T=>G,T=>G	Increased expression,Decreased expression,Decreased expression	Whole blood,Pancreas,Thyroid	ACOXL,RPL5P9,MIR4435-2HG,ACOXL-AS1,BCL2L11,ENSG00000230499,ENSG00000227992,ENSG00000271590,ENSG00000229118,ENSG00000270190,RPS14P4,MIR4435-2,PAFAH1B1P2	T	G	T/C/G	NA	NA	NR3C1	TRUE	rs590097_rs2281517	TG	TT	T
J35 Chronic diseases of tonsils and adenoids	Age-Assessment,Genetic-Sex	rs4775860	rs2281517	0.000113647	0.0017047	7	TT => CT,AG => AA	0.227998	-0.000559411	(-0.0014689075352029165, 0.0003500850917071283)	TT => CT	chr15	50441341	0.831962	A549	JASPAR	AG => AA	14	94789787	Cortisol levels	GWAS Catalogue	GCST90245148	missing	CTD-3110H11.1,MIR4712,AP4E1,GABPB1-AS1,USP8,SLC27A2,SLC27A2,SLC27A2,HDC,HDC	C=>T,C=>T,C=>T,C=>T,C=>T,C=>T,C=>T,C=>T,C=>T,C=>T	Decreased expression,Decreased expression,Decreased expression,Decreased expression,Increased expression,Decreased expression,Decreased expression,Decreased expression,Decreased expression,Decreased expression	Whole blood,Whole blood,Whole blood,Whole blood,Whole blood,Adrenal_Gland,Esophagus_Gastroesophageal_Junction,Esophagus_Muscularis,Esophagus_Muscularis,Skin_Sun_Exposed_Lower_leg	ATP8B4,RNA5SP394,SLC27A2,Y_RNA,HDC,RN7SL494P,GABPB1,U6,GABPB1-IT1,GABPB1-AS1,ENSG00000259715,MIR4712	C	C	C/G/T	NA	NA	NR3C1	TRUE	rs4775860_rs2281517	TT	CT	C
J35 Chronic diseases of tonsils and adenoids	Age-Assessment,Genetic-Sex	rs4775860	rs2281517	0.000113647	0.0017047	7	CT => CC,GG => AG	8.28932621396009e-05	0.00331995	(0.0016667116588096, 0.004973185176097291)	CT => CC	chr15	50441341	0.831962	A549	JASPAR	GG => AG	14	94789787	Cortisol levels	GWAS Catalogue	GCST90245148	missing	CTD-3110H11.1,MIR4712,AP4E1,GABPB1-AS1,USP8,SLC27A2,SLC27A2,SLC27A2,HDC,HDC	C=>T,C=>T,C=>T,C=>T,C=>T,C=>T,C=>T,C=>T,C=>T,C=>T	Decreased expression,Decreased expression,Decreased expression,Decreased expression,Increased expression,Decreased expression,Decreased expression,Decreased expression,Decreased expression,Decreased expression	Whole blood,Whole blood,Whole blood,Whole blood,Whole blood,Adrenal_Gland,Esophagus_Gastroesophageal_Junction,Esophagus_Muscularis,Esophagus_Muscularis,Skin_Sun_Exposed_Lower_leg	ATP8B4,RNA5SP394,SLC27A2,Y_RNA,HDC,RN7SL494P,GABPB1,U6,GABPB1-IT1,GABPB1-AS1,ENSG00000259715,MIR4712	C	C	C/G/T	NA	NA	NR3C1	TRUE	rs4775860_rs2281517	CT	CC	C
J35 Chronic diseases of tonsils and adenoids	Age-Assessment,Genetic-Sex	rs4775860	rs2281517	0.000113647	0.0017047	7	CT => CC,AG => AA	0.494462	0.00028076	(-0.0005246500071430102, 0.001086169176751731)	CT => CC	chr15	50441341	0.831962	A549	JASPAR	AG => AA	14	94789787	Cortisol levels	GWAS Catalogue	GCST90245148	missing	CTD-3110H11.1,MIR4712,AP4E1,GABPB1-AS1,USP8,SLC27A2,SLC27A2,SLC27A2,HDC,HDC	C=>T,C=>T,C=>T,C=>T,C=>T,C=>T,C=>T,C=>T,C=>T,C=>T	Decreased expression,Decreased expression,Decreased expression,Decreased expression,Increased expression,Decreased expression,Decreased expression,Decreased expression,Decreased expression,Decreased expression	Whole blood,Whole blood,Whole blood,Whole blood,Whole blood,Adrenal_Gland,Esophagus_Gastroesophageal_Junction,Esophagus_Muscularis,Esophagus_Muscularis,Skin_Sun_Exposed_Lower_leg	ATP8B4,RNA5SP394,SLC27A2,Y_RNA,HDC,RN7SL494P,GABPB1,U6,GABPB1-IT1,GABPB1-AS1,ENSG00000259715,MIR4712	C	C	C/G/T	NA	NA	NR3C1	TRUE	rs4775860_rs2281517	CT	CC	C
uterine problem	Age-Assessment,Genetic-Sex	rs4775860	rs2281517	0.00174061	0.0261091	161	TT => CT,AG => AA	0.507597	-0.000995326	(-0.003939564063261763, 0.0019489115917819195)	TT => CT	chr15	50441341	0.831962	A549	JASPAR	AG => AA	14	94789787	Cortisol levels	GWAS Catalogue	GCST90245148	missing	CTD-3110H11.1,MIR4712,AP4E1,GABPB1-AS1,USP8,SLC27A2,SLC27A2,SLC27A2,HDC,HDC	C=>T,C=>T,C=>T,C=>T,C=>T,C=>T,C=>T,C=>T,C=>T,C=>T	Decreased expression,Decreased expression,Decreased expression,Decreased expression,Increased expression,Decreased expression,Decreased expression,Decreased expression,Decreased expression,Decreased expression	Whole blood,Whole blood,Whole blood,Whole blood,Whole blood,Adrenal_Gland,Esophagus_Gastroesophageal_Junction,Esophagus_Muscularis,Esophagus_Muscularis,Skin_Sun_Exposed_Lower_leg	ATP8B4,RNA5SP394,SLC27A2,Y_RNA,HDC,RN7SL494P,GABPB1,U6,GABPB1-IT1,GABPB1-AS1,ENSG00000259715,MIR4712	C	C	C/G/T	FALSE	1	NR3C1	TRUE	rs4775860_rs2281517	TT	CT	C
uterine problem	Age-Assessment,Genetic-Sex	rs4775860	rs2281517	0.00174061	0.0261091	161	CT => CC,GG => AG	0.0579382	0.00552349	(-0.0001858446180362074, 0.01123281586305654)	CT => CC	chr15	50441341	0.831962	A549	JASPAR	GG => AG	14	94789787	Cortisol levels	GWAS Catalogue	GCST90245148	missing	CTD-3110H11.1,MIR4712,AP4E1,GABPB1-AS1,USP8,SLC27A2,SLC27A2,SLC27A2,HDC,HDC	C=>T,C=>T,C=>T,C=>T,C=>T,C=>T,C=>T,C=>T,C=>T,C=>T	Decreased expression,Decreased expression,Decreased expression,Decreased expression,Increased expression,Decreased expression,Decreased expression,Decreased expression,Decreased expression,Decreased expression	Whole blood,Whole blood,Whole blood,Whole blood,Whole blood,Adrenal_Gland,Esophagus_Gastroesophageal_Junction,Esophagus_Muscularis,Esophagus_Muscularis,Skin_Sun_Exposed_Lower_leg	ATP8B4,RNA5SP394,SLC27A2,Y_RNA,HDC,RN7SL494P,GABPB1,U6,GABPB1-IT1,GABPB1-AS1,ENSG00000259715,MIR4712	C	C	C/G/T	FALSE	1	NR3C1	TRUE	rs4775860_rs2281517	CT	CC	C
uterine problem	Age-Assessment,Genetic-Sex	rs4775860	rs2281517	0.00174061	0.0261091	161	CT => CC,AG => AA	0.00737685	0.00352551	(0.0009465639328251597, 0.006104453828095427)	CT => CC	chr15	50441341	0.831962	A549	JASPAR	AG => AA	14	94789787	Cortisol levels	GWAS Catalogue	GCST90245148	missing	CTD-3110H11.1,MIR4712,AP4E1,GABPB1-AS1,USP8,SLC27A2,SLC27A2,SLC27A2,HDC,HDC	C=>T,C=>T,C=>T,C=>T,C=>T,C=>T,C=>T,C=>T,C=>T,C=>T	Decreased expression,Decreased expression,Decreased expression,Decreased expression,Increased expression,Decreased expression,Decreased expression,Decreased expression,Decreased expression,Decreased expression	Whole blood,Whole blood,Whole blood,Whole blood,Whole blood,Adrenal_Gland,Esophagus_Gastroesophageal_Junction,Esophagus_Muscularis,Esophagus_Muscularis,Skin_Sun_Exposed_Lower_leg	ATP8B4,RNA5SP394,SLC27A2,Y_RNA,HDC,RN7SL494P,GABPB1,U6,GABPB1-IT1,GABPB1-AS1,ENSG00000259715,MIR4712	C	C	C/G/T	FALSE	1	NR3C1	TRUE	rs4775860_rs2281517	CT	CC	C
M91-M94 Chondropathies	Age-Assessment,Genetic-Sex	rs4775860	rs2281517	0.00194376	0.0291563	15	TT => CT,AG => AA	0.0172535	-0.00127819	(-0.002330239938866374, -0.0002261402744271866)	TT => CT	chr15	50441341	0.831962	A549	JASPAR	AG => AA	14	94789787	Cortisol levels	GWAS Catalogue	GCST90245148	missing	CTD-3110H11.1,MIR4712,AP4E1,GABPB1-AS1,USP8,SLC27A2,SLC27A2,SLC27A2,HDC,HDC	C=>T,C=>T,C=>T,C=>T,C=>T,C=>T,C=>T,C=>T,C=>T,C=>T	Decreased expression,Decreased expression,Decreased expression,Decreased expression,Increased expression,Decreased expression,Decreased expression,Decreased expression,Decreased expression,Decreased expression	Whole blood,Whole blood,Whole blood,Whole blood,Whole blood,Adrenal_Gland,Esophagus_Gastroesophageal_Junction,Esophagus_Muscularis,Esophagus_Muscularis,Skin_Sun_Exposed_Lower_leg	ATP8B4,RNA5SP394,SLC27A2,Y_RNA,HDC,RN7SL494P,GABPB1,U6,GABPB1-IT1,GABPB1-AS1,ENSG00000259715,MIR4712	C	C	C/G/T	FALSE	1	NR3C1	TRUE	rs4775860_rs2281517	TT	CT	C
M91-M94 Chondropathies	Age-Assessment,Genetic-Sex	rs4775860	rs2281517	0.00194376	0.0291563	15	CT => CC,GG => AG	0.707604	0.000444261	(-0.001877232346696487, 0.002765753571326528)	CT => CC	chr15	50441341	0.831962	A549	JASPAR	GG => AG	14	94789787	Cortisol levels	GWAS Catalogue	GCST90245148	missing	CTD-3110H11.1,MIR4712,AP4E1,GABPB1-AS1,USP8,SLC27A2,SLC27A2,SLC27A2,HDC,HDC	C=>T,C=>T,C=>T,C=>T,C=>T,C=>T,C=>T,C=>T,C=>T,C=>T	Decreased expression,Decreased expression,Decreased expression,Decreased expression,Increased expression,Decreased expression,Decreased expression,Decreased expression,Decreased expression,Decreased expression	Whole blood,Whole blood,Whole blood,Whole blood,Whole blood,Adrenal_Gland,Esophagus_Gastroesophageal_Junction,Esophagus_Muscularis,Esophagus_Muscularis,Skin_Sun_Exposed_Lower_leg	ATP8B4,RNA5SP394,SLC27A2,Y_RNA,HDC,RN7SL494P,GABPB1,U6,GABPB1-IT1,GABPB1-AS1,ENSG00000259715,MIR4712	C	C	C/G/T	FALSE	1	NR3C1	TRUE	rs4775860_rs2281517	CT	CC	C
M91-M94 Chondropathies	Age-Assessment,Genetic-Sex	rs4775860	rs2281517	0.00194376	0.0291563	15	CT => CC,AG => AA	0.0390366	-0.00105154	(-0.0020501774263341245, -5.2906857080976854e-5)	CT => CC	chr15	50441341	0.831962	A549	JASPAR	AG => AA	14	94789787	Cortisol levels	GWAS Catalogue	GCST90245148	missing	CTD-3110H11.1,MIR4712,AP4E1,GABPB1-AS1,USP8,SLC27A2,SLC27A2,SLC27A2,HDC,HDC	C=>T,C=>T,C=>T,C=>T,C=>T,C=>T,C=>T,C=>T,C=>T,C=>T	Decreased expression,Decreased expression,Decreased expression,Decreased expression,Increased expression,Decreased expression,Decreased expression,Decreased expression,Decreased expression,Decreased expression	Whole blood,Whole blood,Whole blood,Whole blood,Whole blood,Adrenal_Gland,Esophagus_Gastroesophageal_Junction,Esophagus_Muscularis,Esophagus_Muscularis,Skin_Sun_Exposed_Lower_leg	ATP8B4,RNA5SP394,SLC27A2,Y_RNA,HDC,RN7SL494P,GABPB1,U6,GABPB1-IT1,GABPB1-AS1,ENSG00000259715,MIR4712	C	C	C/G/T	FALSE	1	NR3C1	TRUE	rs4775860_rs2281517	CT	CC	C
K43 Ventral hernia	Age-Assessment,Genetic-Sex	rs4775860	rs2281517	0.000777592	0.0116639	54	TT => CT,AG => AA	0.0257574	-0.00211435	(-0.003972797697843755, -0.0002559080427582906)	TT => CT	chr15	50441341	0.831962	A549	JASPAR	AG => AA	14	94789787	Cortisol levels	GWAS Catalogue	GCST90245148	missing	CTD-3110H11.1,MIR4712,AP4E1,GABPB1-AS1,USP8,SLC27A2,SLC27A2,SLC27A2,HDC,HDC	C=>T,C=>T,C=>T,C=>T,C=>T,C=>T,C=>T,C=>T,C=>T,C=>T	Decreased expression,Decreased expression,Decreased expression,Decreased expression,Increased expression,Decreased expression,Decreased expression,Decreased expression,Decreased expression,Decreased expression	Whole blood,Whole blood,Whole blood,Whole blood,Whole blood,Adrenal_Gland,Esophagus_Gastroesophageal_Junction,Esophagus_Muscularis,Esophagus_Muscularis,Skin_Sun_Exposed_Lower_leg	ATP8B4,RNA5SP394,SLC27A2,Y_RNA,HDC,RN7SL494P,GABPB1,U6,GABPB1-IT1,GABPB1-AS1,ENSG00000259715,MIR4712	C	C	C/G/T	FALSE	1	NR3C1	TRUE	rs4775860_rs2281517	TT	CT	C
K43 Ventral hernia	Age-Assessment,Genetic-Sex	rs4775860	rs2281517	0.000777592	0.0116639	54	CT => CC,GG => AG	0.0051824	0.00517038	(0.0015453259624607814, 0.008795431118100725)	CT => CC	chr15	50441341	0.831962	A549	JASPAR	GG => AG	14	94789787	Cortisol levels	GWAS Catalogue	GCST90245148	missing	CTD-3110H11.1,MIR4712,AP4E1,GABPB1-AS1,USP8,SLC27A2,SLC27A2,SLC27A2,HDC,HDC	C=>T,C=>T,C=>T,C=>T,C=>T,C=>T,C=>T,C=>T,C=>T,C=>T	Decreased expression,Decreased expression,Decreased expression,Decreased expression,Increased expression,Decreased expression,Decreased expression,Decreased expression,Decreased expression,Decreased expression	Whole blood,Whole blood,Whole blood,Whole blood,Whole blood,Adrenal_Gland,Esophagus_Gastroesophageal_Junction,Esophagus_Muscularis,Esophagus_Muscularis,Skin_Sun_Exposed_Lower_leg	ATP8B4,RNA5SP394,SLC27A2,Y_RNA,HDC,RN7SL494P,GABPB1,U6,GABPB1-IT1,GABPB1-AS1,ENSG00000259715,MIR4712	C	C	C/G/T	FALSE	1	NR3C1	TRUE	rs4775860_rs2281517	CT	CC	C
K43 Ventral hernia	Age-Assessment,Genetic-Sex	rs4775860	rs2281517	0.000777592	0.0116639	54	CT => CC,AG => AA	0.166922	0.00117198	(-0.0004899373009074109, 0.002833894903979165)	CT => CC	chr15	50441341	0.831962	A549	JASPAR	AG => AA	14	94789787	Cortisol levels	GWAS Catalogue	GCST90245148	missing	CTD-3110H11.1,MIR4712,AP4E1,GABPB1-AS1,USP8,SLC27A2,SLC27A2,SLC27A2,HDC,HDC	C=>T,C=>T,C=>T,C=>T,C=>T,C=>T,C=>T,C=>T,C=>T,C=>T	Decreased expression,Decreased expression,Decreased expression,Decreased expression,Increased expression,Decreased expression,Decreased expression,Decreased expression,Decreased expression,Decreased expression	Whole blood,Whole blood,Whole blood,Whole blood,Whole blood,Adrenal_Gland,Esophagus_Gastroesophageal_Junction,Esophagus_Muscularis,Esophagus_Muscularis,Skin_Sun_Exposed_Lower_leg	ATP8B4,RNA5SP394,SLC27A2,Y_RNA,HDC,RN7SL494P,GABPB1,U6,GABPB1-IT1,GABPB1-AS1,ENSG00000259715,MIR4712	C	C	C/G/T	FALSE	1	NR3C1	TRUE	rs4775860_rs2281517	CT	CC	C
breast disease (not cancer)	Age-Assessment,Genetic-Sex	rs4775860	rs2281517	0.0025379	0.0380685	45	TT => CT,AG => AA	0.0339236	-0.00168442	(-0.0032409638625294753, -0.00012787351965396951)	TT => CT	chr15	50441341	0.831962	A549	JASPAR	AG => AA	14	94789787	Cortisol levels	GWAS Catalogue	GCST90245148	missing	CTD-3110H11.1,MIR4712,AP4E1,GABPB1-AS1,USP8,SLC27A2,SLC27A2,SLC27A2,HDC,HDC	C=>T,C=>T,C=>T,C=>T,C=>T,C=>T,C=>T,C=>T,C=>T,C=>T	Decreased expression,Decreased expression,Decreased expression,Decreased expression,Increased expression,Decreased expression,Decreased expression,Decreased expression,Decreased expression,Decreased expression	Whole blood,Whole blood,Whole blood,Whole blood,Whole blood,Adrenal_Gland,Esophagus_Gastroesophageal_Junction,Esophagus_Muscularis,Esophagus_Muscularis,Skin_Sun_Exposed_Lower_leg	ATP8B4,RNA5SP394,SLC27A2,Y_RNA,HDC,RN7SL494P,GABPB1,U6,GABPB1-IT1,GABPB1-AS1,ENSG00000259715,MIR4712	C	C	C/G/T	FALSE	1	NR3C1	TRUE	rs4775860_rs2281517	TT	CT	C
breast disease (not cancer)	Age-Assessment,Genetic-Sex	rs4775860	rs2281517	0.0025379	0.0380685	45	CT => CC,GG => AG	0.887559	-0.000242591	(-0.003605331140760537, 0.0031201497696113248)	CT => CC	chr15	50441341	0.831962	A549	JASPAR	GG => AG	14	94789787	Cortisol levels	GWAS Catalogue	GCST90245148	missing	CTD-3110H11.1,MIR4712,AP4E1,GABPB1-AS1,USP8,SLC27A2,SLC27A2,SLC27A2,HDC,HDC	C=>T,C=>T,C=>T,C=>T,C=>T,C=>T,C=>T,C=>T,C=>T,C=>T	Decreased expression,Decreased expression,Decreased expression,Decreased expression,Increased expression,Decreased expression,Decreased expression,Decreased expression,Decreased expression,Decreased expression	Whole blood,Whole blood,Whole blood,Whole blood,Whole blood,Adrenal_Gland,Esophagus_Gastroesophageal_Junction,Esophagus_Muscularis,Esophagus_Muscularis,Skin_Sun_Exposed_Lower_leg	ATP8B4,RNA5SP394,SLC27A2,Y_RNA,HDC,RN7SL494P,GABPB1,U6,GABPB1-IT1,GABPB1-AS1,ENSG00000259715,MIR4712	C	C	C/G/T	FALSE	1	NR3C1	TRUE	rs4775860_rs2281517	CT	CC	C
breast disease (not cancer)	Age-Assessment,Genetic-Sex	rs4775860	rs2281517	0.0025379	0.0380685	45	CT => CC,AG => AA	0.0333796	-0.00158837	(-0.003051667719880518, -0.00012507256095282927)	CT => CC	chr15	50441341	0.831962	A549	JASPAR	AG => AA	14	94789787	Cortisol levels	GWAS Catalogue	GCST90245148	missing	CTD-3110H11.1,MIR4712,AP4E1,GABPB1-AS1,USP8,SLC27A2,SLC27A2,SLC27A2,HDC,HDC	C=>T,C=>T,C=>T,C=>T,C=>T,C=>T,C=>T,C=>T,C=>T,C=>T	Decreased expression,Decreased expression,Decreased expression,Decreased expression,Increased expression,Decreased expression,Decreased expression,Decreased expression,Decreased expression,Decreased expression	Whole blood,Whole blood,Whole blood,Whole blood,Whole blood,Adrenal_Gland,Esophagus_Gastroesophageal_Junction,Esophagus_Muscularis,Esophagus_Muscularis,Skin_Sun_Exposed_Lower_leg	ATP8B4,RNA5SP394,SLC27A2,Y_RNA,HDC,RN7SL494P,GABPB1,U6,GABPB1-IT1,GABPB1-AS1,ENSG00000259715,MIR4712	C	C	C/G/T	FALSE	1	NR3C1	TRUE	rs4775860_rs2281517	CT	CC	C
Standing height	Age-Assessment,Genetic-Sex	rs4775860	rs2281517	0.000951203	0.014268	NA	TT => CT,AG => AA	0.000467919	-0.185424	(-0.2893042646371087, -0.08154384872722625)	TT => CT	chr15	50441341	0.831962	A549	JASPAR	AG => AA	14	94789787	Cortisol levels	GWAS Catalogue	GCST90245148	missing	CTD-3110H11.1,MIR4712,AP4E1,GABPB1-AS1,USP8,SLC27A2,SLC27A2,SLC27A2,HDC,HDC	C=>T,C=>T,C=>T,C=>T,C=>T,C=>T,C=>T,C=>T,C=>T,C=>T	Decreased expression,Decreased expression,Decreased expression,Decreased expression,Increased expression,Decreased expression,Decreased expression,Decreased expression,Decreased expression,Decreased expression	Whole blood,Whole blood,Whole blood,Whole blood,Whole blood,Adrenal_Gland,Esophagus_Gastroesophageal_Junction,Esophagus_Muscularis,Esophagus_Muscularis,Skin_Sun_Exposed_Lower_leg	ATP8B4,RNA5SP394,SLC27A2,Y_RNA,HDC,RN7SL494P,GABPB1,U6,GABPB1-IT1,GABPB1-AS1,ENSG00000259715,MIR4712	C	C	C/G/T	FALSE	1	NR3C1	FALSE	rs4775860_rs2281517	TT	CT	C
Standing height	Age-Assessment,Genetic-Sex	rs4775860	rs2281517	0.000951203	0.014268	NA	CT => CC,GG => AG	0.148141	0.157375	(-0.05591841868259981, 0.3706682224734461)	CT => CC	chr15	50441341	0.831962	A549	JASPAR	GG => AG	14	94789787	Cortisol levels	GWAS Catalogue	GCST90245148	missing	CTD-3110H11.1,MIR4712,AP4E1,GABPB1-AS1,USP8,SLC27A2,SLC27A2,SLC27A2,HDC,HDC	C=>T,C=>T,C=>T,C=>T,C=>T,C=>T,C=>T,C=>T,C=>T,C=>T	Decreased expression,Decreased expression,Decreased expression,Decreased expression,Increased expression,Decreased expression,Decreased expression,Decreased expression,Decreased expression,Decreased expression	Whole blood,Whole blood,Whole blood,Whole blood,Whole blood,Adrenal_Gland,Esophagus_Gastroesophageal_Junction,Esophagus_Muscularis,Esophagus_Muscularis,Skin_Sun_Exposed_Lower_leg	ATP8B4,RNA5SP394,SLC27A2,Y_RNA,HDC,RN7SL494P,GABPB1,U6,GABPB1-IT1,GABPB1-AS1,ENSG00000259715,MIR4712	C	C	C/G/T	FALSE	1	NR3C1	FALSE	rs4775860_rs2281517	CT	CC	C
Standing height	Age-Assessment,Genetic-Sex	rs4775860	rs2281517	0.000951203	0.014268	NA	CT => CC,AG => AA	0.107275	0.0751225	(-0.016297265395479654, 0.16654224849085927)	CT => CC	chr15	50441341	0.831962	A549	JASPAR	AG => AA	14	94789787	Cortisol levels	GWAS Catalogue	GCST90245148	missing	CTD-3110H11.1,MIR4712,AP4E1,GABPB1-AS1,USP8,SLC27A2,SLC27A2,SLC27A2,HDC,HDC	C=>T,C=>T,C=>T,C=>T,C=>T,C=>T,C=>T,C=>T,C=>T,C=>T	Decreased expression,Decreased expression,Decreased expression,Decreased expression,Increased expression,Decreased expression,Decreased expression,Decreased expression,Decreased expression,Decreased expression	Whole blood,Whole blood,Whole blood,Whole blood,Whole blood,Adrenal_Gland,Esophagus_Gastroesophageal_Junction,Esophagus_Muscularis,Esophagus_Muscularis,Skin_Sun_Exposed_Lower_leg	ATP8B4,RNA5SP394,SLC27A2,Y_RNA,HDC,RN7SL494P,GABPB1,U6,GABPB1-IT1,GABPB1-AS1,ENSG00000259715,MIR4712	C	C	C/G/T	FALSE	1	NR3C1	FALSE	rs4775860_rs2281517	CT	CC	C
O63 Long labour	Age-Assessment,Genetic-Sex	rs4775860	rs2281517	0.00157816	0.0236723	16	TT => CT,AG => AA	0.365601	-0.000499384	(-0.0015812094117332587, 0.0005824422482052317)	TT => CT	chr15	50441341	0.831962	A549	JASPAR	AG => AA	14	94789787	Cortisol levels	GWAS Catalogue	GCST90245148	missing	CTD-3110H11.1,MIR4712,AP4E1,GABPB1-AS1,USP8,SLC27A2,SLC27A2,SLC27A2,HDC,HDC	C=>T,C=>T,C=>T,C=>T,C=>T,C=>T,C=>T,C=>T,C=>T,C=>T	Decreased expression,Decreased expression,Decreased expression,Decreased expression,Increased expression,Decreased expression,Decreased expression,Decreased expression,Decreased expression,Decreased expression	Whole blood,Whole blood,Whole blood,Whole blood,Whole blood,Adrenal_Gland,Esophagus_Gastroesophageal_Junction,Esophagus_Muscularis,Esophagus_Muscularis,Skin_Sun_Exposed_Lower_leg	ATP8B4,RNA5SP394,SLC27A2,Y_RNA,HDC,RN7SL494P,GABPB1,U6,GABPB1-IT1,GABPB1-AS1,ENSG00000259715,MIR4712	C	C	C/G/T	FALSE	1	NR3C1	TRUE	rs4775860_rs2281517	TT	CT	C
O63 Long labour	Age-Assessment,Genetic-Sex	rs4775860	rs2281517	0.00157816	0.0236723	16	CT => CC,GG => AG	0.00360522	0.00303172	(0.0009903292657018519, 0.005073105925164549)	CT => CC	chr15	50441341	0.831962	A549	JASPAR	GG => AG	14	94789787	Cortisol levels	GWAS Catalogue	GCST90245148	missing	CTD-3110H11.1,MIR4712,AP4E1,GABPB1-AS1,USP8,SLC27A2,SLC27A2,SLC27A2,HDC,HDC	C=>T,C=>T,C=>T,C=>T,C=>T,C=>T,C=>T,C=>T,C=>T,C=>T	Decreased expression,Decreased expression,Decreased expression,Decreased expression,Increased expression,Decreased expression,Decreased expression,Decreased expression,Decreased expression,Decreased expression	Whole blood,Whole blood,Whole blood,Whole blood,Whole blood,Adrenal_Gland,Esophagus_Gastroesophageal_Junction,Esophagus_Muscularis,Esophagus_Muscularis,Skin_Sun_Exposed_Lower_leg	ATP8B4,RNA5SP394,SLC27A2,Y_RNA,HDC,RN7SL494P,GABPB1,U6,GABPB1-IT1,GABPB1-AS1,ENSG00000259715,MIR4712	C	C	C/G/T	FALSE	1	NR3C1	TRUE	rs4775860_rs2281517	CT	CC	C
O63 Long labour	Age-Assessment,Genetic-Sex	rs4775860	rs2281517	0.00157816	0.0236723	16	CT => CC,AG => AA	0.1146	0.000772845	(-0.0001871644372540231, 0.0017328544246390815)	CT => CC	chr15	50441341	0.831962	A549	JASPAR	AG => AA	14	94789787	Cortisol levels	GWAS Catalogue	GCST90245148	missing	CTD-3110H11.1,MIR4712,AP4E1,GABPB1-AS1,USP8,SLC27A2,SLC27A2,SLC27A2,HDC,HDC	C=>T,C=>T,C=>T,C=>T,C=>T,C=>T,C=>T,C=>T,C=>T,C=>T	Decreased expression,Decreased expression,Decreased expression,Decreased expression,Increased expression,Decreased expression,Decreased expression,Decreased expression,Decreased expression,Decreased expression	Whole blood,Whole blood,Whole blood,Whole blood,Whole blood,Adrenal_Gland,Esophagus_Gastroesophageal_Junction,Esophagus_Muscularis,Esophagus_Muscularis,Skin_Sun_Exposed_Lower_leg	ATP8B4,RNA5SP394,SLC27A2,Y_RNA,HDC,RN7SL494P,GABPB1,U6,GABPB1-IT1,GABPB1-AS1,ENSG00000259715,MIR4712	C	C	C/G/T	FALSE	1	NR3C1	TRUE	rs4775860_rs2281517	CT	CC	C
Number of full sisters	Age-Assessment,Genetic-Sex	rs885912	rs2281517	0.000153355	0.00230033	NA	AA => CA,AG => AA	2.34381124293745e-05	-0.0676433	(-0.09899042597266938, -0.03629622660608694)	AA => CA	chr6	30174633	0.894567	A549	JASPAR	AG => AA	14	94789787	Cortisol levels	GWAS Catalogue	GCST90245148	missing					HLA-W,MICD,HCG9,POLR1HASP,DDX39BP2,MCCD1P2,ENSG00000290574,ENSG00000237669,HLA-J,ETF1P1,POLR1H,PPP1R11,RNF39,AL669914.1,TRIM31,TRIM31-AS1,SNORA48,TRIM40,TRIM10,TRIM15,TRIM26,PAIP1P1,HCG17,TRIM26BP,HLA-L,HLA-L,ENSG00000280128,HCG18,TRIM39,TRIM39-RPP21,RPP21,HLA-N,ENSG00000224486,UBQLN1P1,MICC,ENSG00000286301	A	A	C/A	FALSE	1	NR3C1	FALSE	rs885912_rs2281517	AA	CA	C
Number of full sisters	Age-Assessment,Genetic-Sex	rs885912	rs2281517	0.000153355	0.00230033	NA	AA => CA,AG => AA	2.34381124293745e-05	-0.0676433	(-0.09899042597266938, -0.03629622660608694)	AA => CA	chr6	30174633	0.894567	A549	JASPAR	AG => AA	14	94789787	Cortisol levels	GWAS Catalogue	GCST90245148	missing					HLA-W,MICD,HCG9,POLR1HASP,DDX39BP2,MCCD1P2,ENSG00000290574,ENSG00000237669,HLA-J,ETF1P1,POLR1H,PPP1R11,RNF39,AL669914.1,TRIM31,TRIM31-AS1,SNORA48,TRIM40,TRIM10,TRIM15,TRIM26,PAIP1P1,HCG17,TRIM26BP,HLA-L,HLA-L,ENSG00000280128,HCG18,TRIM39,TRIM39-RPP21,RPP21,HLA-N,ENSG00000224486,UBQLN1P1,MICC,ENSG00000286301	A	NA	C/A	FALSE	1	NR3C1	FALSE	rs885912_rs2281517	AA	CA	C
Number of full sisters	Age-Assessment,Genetic-Sex	rs885912	rs2281517	0.000153355	0.00230033	NA	AA => CA,AG => AA	2.34381124293745e-05	-0.0676433	(-0.09899042597266938, -0.03629622660608694)	AA => CA	chr6	30174633	0.894567	A549	JASPAR	AG => AA	14	94789787	Cortisol levels	GWAS Catalogue	GCST90245148	missing					HLA-W,MICD,HCG9,POLR1HASP,DDX39BP2,MCCD1P2,ENSG00000290574,ENSG00000237669,HLA-J,ETF1P1,POLR1H,PPP1R11,RNF39,AL669914.1,TRIM31,TRIM31-AS1,SNORA48,TRIM40,TRIM10,TRIM15,TRIM26,PAIP1P1,HCG17,TRIM26BP,HLA-L,HLA-L,ENSG00000280128,HCG18,TRIM39,TRIM39-RPP21,RPP21,HLA-N,ENSG00000224486,UBQLN1P1,MICC,ENSG00000286301	A	NA	A/C	FALSE	1	NR3C1	FALSE	rs885912_rs2281517	AA	CA	C
Number of full sisters	Age-Assessment,Genetic-Sex	rs885912	rs2281517	0.000153355	0.00230033	NA	AA => CA,AG => AA	2.34381124293745e-05	-0.0676433	(-0.09899042597266938, -0.03629622660608694)	AA => CA	chr6	30174633	0.894567	A549	JASPAR	AG => AA	14	94789787	Cortisol levels	GWAS Catalogue	GCST90245148	missing					HLA-W,MICD,HCG9,POLR1HASP,DDX39BP2,MCCD1P2,ENSG00000290574,ENSG00000237669,HLA-J,ETF1P1,POLR1H,PPP1R11,RNF39,AL669914.1,TRIM31,TRIM31-AS1,SNORA48,TRIM40,TRIM10,TRIM15,TRIM26,PAIP1P1,HCG17,TRIM26BP,HLA-L,HLA-L,ENSG00000280128,HCG18,TRIM39,TRIM39-RPP21,RPP21,HLA-N,ENSG00000224486,UBQLN1P1,MICC,ENSG00000286301	A	NA	C/A	FALSE	1	NR3C1	FALSE	rs885912_rs2281517	AA	CA	C
Number of full sisters	Age-Assessment,Genetic-Sex	rs885912	rs2281517	0.000153355	0.00230033	NA	AA => CA,AG => AA	2.34381124293745e-05	-0.0676433	(-0.09899042597266938, -0.03629622660608694)	AA => CA	chr6	30174633	0.894567	A549	JASPAR	AG => AA	14	94789787	Cortisol levels	GWAS Catalogue	GCST90245148	missing					HLA-W,MICD,HCG9,POLR1HASP,DDX39BP2,MCCD1P2,ENSG00000290574,ENSG00000237669,HLA-J,ETF1P1,POLR1H,PPP1R11,RNF39,AL669914.1,TRIM31,TRIM31-AS1,SNORA48,TRIM40,TRIM10,TRIM15,TRIM26,PAIP1P1,HCG17,TRIM26BP,HLA-L,HLA-L,ENSG00000280128,HCG18,TRIM39,TRIM39-RPP21,RPP21,HLA-N,ENSG00000224486,UBQLN1P1,MICC,ENSG00000286301	A	NA	A/C	FALSE	1	NR3C1	FALSE	rs885912_rs2281517	AA	CA	C
Number of full sisters	Age-Assessment,Genetic-Sex	rs885912	rs2281517	0.000153355	0.00230033	NA	AA => CA,AG => AA	2.34381124293745e-05	-0.0676433	(-0.09899042597266938, -0.03629622660608694)	AA => CA	chr6	30174633	0.894567	A549	JASPAR	AG => AA	14	94789787	Cortisol levels	GWAS Catalogue	GCST90245148	missing					HLA-W,MICD,HCG9,POLR1HASP,DDX39BP2,MCCD1P2,ENSG00000290574,ENSG00000237669,HLA-J,ETF1P1,POLR1H,PPP1R11,RNF39,AL669914.1,TRIM31,TRIM31-AS1,SNORA48,TRIM40,TRIM10,TRIM15,TRIM26,PAIP1P1,HCG17,TRIM26BP,HLA-L,HLA-L,ENSG00000280128,HCG18,TRIM39,TRIM39-RPP21,RPP21,HLA-N,ENSG00000224486,UBQLN1P1,MICC,ENSG00000286301	A	NA	C/A	FALSE	1	NR3C1	FALSE	rs885912_rs2281517	AA	CA	C
Number of full sisters	Age-Assessment,Genetic-Sex	rs885912	rs2281517	0.000153355	0.00230033	NA	AA => CA,AG => AA	2.34381124293745e-05	-0.0676433	(-0.09899042597266938, -0.03629622660608694)	AA => CA	chr6	30174633	0.894567	A549	JASPAR	AG => AA	14	94789787	Cortisol levels	GWAS Catalogue	GCST90245148	missing					HLA-W,MICD,HCG9,POLR1HASP,DDX39BP2,MCCD1P2,ENSG00000290574,ENSG00000237669,HLA-J,ETF1P1,POLR1H,PPP1R11,RNF39,AL669914.1,TRIM31,TRIM31-AS1,SNORA48,TRIM40,TRIM10,TRIM15,TRIM26,PAIP1P1,HCG17,TRIM26BP,HLA-L,HLA-L,ENSG00000280128,HCG18,TRIM39,TRIM39-RPP21,RPP21,HLA-N,ENSG00000224486,UBQLN1P1,MICC,ENSG00000286301	A	NA	C/A	FALSE	1	NR3C1	FALSE	rs885912_rs2281517	AA	CA	C
Number of full sisters	Age-Assessment,Genetic-Sex	rs885912	rs2281517	0.000153355	0.00230033	NA	AA => CA,AG => AA	2.34381124293745e-05	-0.0676433	(-0.09899042597266938, -0.03629622660608694)	AA => CA	chr6	30174633	0.894567	A549	JASPAR	AG => AA	14	94789787	Cortisol levels	GWAS Catalogue	GCST90245148	missing					HLA-W,MICD,HCG9,POLR1HASP,DDX39BP2,MCCD1P2,ENSG00000290574,ENSG00000237669,HLA-J,ETF1P1,POLR1H,PPP1R11,RNF39,AL669914.1,TRIM31,TRIM31-AS1,SNORA48,TRIM40,TRIM10,TRIM15,TRIM26,PAIP1P1,HCG17,TRIM26BP,HLA-L,HLA-L,ENSG00000280128,HCG18,TRIM39,TRIM39-RPP21,RPP21,HLA-N,ENSG00000224486,UBQLN1P1,MICC,ENSG00000286301	A	NA	C/A	FALSE	1	NR3C1	FALSE	rs885912_rs2281517	AA	CA	C
Number of full sisters	Age-Assessment,Genetic-Sex	rs885912	rs2281517	0.000153355	0.00230033	NA	CA => CC,GG => AG	0.242964	0.0208851	(-0.014172930910525901, 0.05594312613168388)	CA => CC	chr6	30174633	0.894567	A549	JASPAR	GG => AG	14	94789787	Cortisol levels	GWAS Catalogue	GCST90245148	missing					HLA-W,MICD,HCG9,POLR1HASP,DDX39BP2,MCCD1P2,ENSG00000290574,ENSG00000237669,HLA-J,ETF1P1,POLR1H,PPP1R11,RNF39,AL669914.1,TRIM31,TRIM31-AS1,SNORA48,TRIM40,TRIM10,TRIM15,TRIM26,PAIP1P1,HCG17,TRIM26BP,HLA-L,HLA-L,ENSG00000280128,HCG18,TRIM39,TRIM39-RPP21,RPP21,HLA-N,ENSG00000224486,UBQLN1P1,MICC,ENSG00000286301	A	A	C/A	FALSE	1	NR3C1	FALSE	rs885912_rs2281517	CA	CC	C
Number of full sisters	Age-Assessment,Genetic-Sex	rs885912	rs2281517	0.000153355	0.00230033	NA	CA => CC,GG => AG	0.242964	0.0208851	(-0.014172930910525901, 0.05594312613168388)	CA => CC	chr6	30174633	0.894567	A549	JASPAR	GG => AG	14	94789787	Cortisol levels	GWAS Catalogue	GCST90245148	missing					HLA-W,MICD,HCG9,POLR1HASP,DDX39BP2,MCCD1P2,ENSG00000290574,ENSG00000237669,HLA-J,ETF1P1,POLR1H,PPP1R11,RNF39,AL669914.1,TRIM31,TRIM31-AS1,SNORA48,TRIM40,TRIM10,TRIM15,TRIM26,PAIP1P1,HCG17,TRIM26BP,HLA-L,HLA-L,ENSG00000280128,HCG18,TRIM39,TRIM39-RPP21,RPP21,HLA-N,ENSG00000224486,UBQLN1P1,MICC,ENSG00000286301	A	NA	C/A	FALSE	1	NR3C1	FALSE	rs885912_rs2281517	CA	CC	C
Number of full sisters	Age-Assessment,Genetic-Sex	rs885912	rs2281517	0.000153355	0.00230033	NA	CA => CC,GG => AG	0.242964	0.0208851	(-0.014172930910525901, 0.05594312613168388)	CA => CC	chr6	30174633	0.894567	A549	JASPAR	GG => AG	14	94789787	Cortisol levels	GWAS Catalogue	GCST90245148	missing					HLA-W,MICD,HCG9,POLR1HASP,DDX39BP2,MCCD1P2,ENSG00000290574,ENSG00000237669,HLA-J,ETF1P1,POLR1H,PPP1R11,RNF39,AL669914.1,TRIM31,TRIM31-AS1,SNORA48,TRIM40,TRIM10,TRIM15,TRIM26,PAIP1P1,HCG17,TRIM26BP,HLA-L,HLA-L,ENSG00000280128,HCG18,TRIM39,TRIM39-RPP21,RPP21,HLA-N,ENSG00000224486,UBQLN1P1,MICC,ENSG00000286301	A	NA	A/C	FALSE	1	NR3C1	FALSE	rs885912_rs2281517	CA	CC	C
Number of full sisters	Age-Assessment,Genetic-Sex	rs885912	rs2281517	0.000153355	0.00230033	NA	CA => CC,GG => AG	0.242964	0.0208851	(-0.014172930910525901, 0.05594312613168388)	CA => CC	chr6	30174633	0.894567	A549	JASPAR	GG => AG	14	94789787	Cortisol levels	GWAS Catalogue	GCST90245148	missing					HLA-W,MICD,HCG9,POLR1HASP,DDX39BP2,MCCD1P2,ENSG00000290574,ENSG00000237669,HLA-J,ETF1P1,POLR1H,PPP1R11,RNF39,AL669914.1,TRIM31,TRIM31-AS1,SNORA48,TRIM40,TRIM10,TRIM15,TRIM26,PAIP1P1,HCG17,TRIM26BP,HLA-L,HLA-L,ENSG00000280128,HCG18,TRIM39,TRIM39-RPP21,RPP21,HLA-N,ENSG00000224486,UBQLN1P1,MICC,ENSG00000286301	A	NA	C/A	FALSE	1	NR3C1	FALSE	rs885912_rs2281517	CA	CC	C
Number of full sisters	Age-Assessment,Genetic-Sex	rs885912	rs2281517	0.000153355	0.00230033	NA	CA => CC,GG => AG	0.242964	0.0208851	(-0.014172930910525901, 0.05594312613168388)	CA => CC	chr6	30174633	0.894567	A549	JASPAR	GG => AG	14	94789787	Cortisol levels	GWAS Catalogue	GCST90245148	missing					HLA-W,MICD,HCG9,POLR1HASP,DDX39BP2,MCCD1P2,ENSG00000290574,ENSG00000237669,HLA-J,ETF1P1,POLR1H,PPP1R11,RNF39,AL669914.1,TRIM31,TRIM31-AS1,SNORA48,TRIM40,TRIM10,TRIM15,TRIM26,PAIP1P1,HCG17,TRIM26BP,HLA-L,HLA-L,ENSG00000280128,HCG18,TRIM39,TRIM39-RPP21,RPP21,HLA-N,ENSG00000224486,UBQLN1P1,MICC,ENSG00000286301	A	NA	A/C	FALSE	1	NR3C1	FALSE	rs885912_rs2281517	CA	CC	C
Number of full sisters	Age-Assessment,Genetic-Sex	rs885912	rs2281517	0.000153355	0.00230033	NA	CA => CC,GG => AG	0.242964	0.0208851	(-0.014172930910525901, 0.05594312613168388)	CA => CC	chr6	30174633	0.894567	A549	JASPAR	GG => AG	14	94789787	Cortisol levels	GWAS Catalogue	GCST90245148	missing					HLA-W,MICD,HCG9,POLR1HASP,DDX39BP2,MCCD1P2,ENSG00000290574,ENSG00000237669,HLA-J,ETF1P1,POLR1H,PPP1R11,RNF39,AL669914.1,TRIM31,TRIM31-AS1,SNORA48,TRIM40,TRIM10,TRIM15,TRIM26,PAIP1P1,HCG17,TRIM26BP,HLA-L,HLA-L,ENSG00000280128,HCG18,TRIM39,TRIM39-RPP21,RPP21,HLA-N,ENSG00000224486,UBQLN1P1,MICC,ENSG00000286301	A	NA	C/A	FALSE	1	NR3C1	FALSE	rs885912_rs2281517	CA	CC	C
Number of full sisters	Age-Assessment,Genetic-Sex	rs885912	rs2281517	0.000153355	0.00230033	NA	CA => CC,GG => AG	0.242964	0.0208851	(-0.014172930910525901, 0.05594312613168388)	CA => CC	chr6	30174633	0.894567	A549	JASPAR	GG => AG	14	94789787	Cortisol levels	GWAS Catalogue	GCST90245148	missing					HLA-W,MICD,HCG9,POLR1HASP,DDX39BP2,MCCD1P2,ENSG00000290574,ENSG00000237669,HLA-J,ETF1P1,POLR1H,PPP1R11,RNF39,AL669914.1,TRIM31,TRIM31-AS1,SNORA48,TRIM40,TRIM10,TRIM15,TRIM26,PAIP1P1,HCG17,TRIM26BP,HLA-L,HLA-L,ENSG00000280128,HCG18,TRIM39,TRIM39-RPP21,RPP21,HLA-N,ENSG00000224486,UBQLN1P1,MICC,ENSG00000286301	A	NA	C/A	FALSE	1	NR3C1	FALSE	rs885912_rs2281517	CA	CC	C
Number of full sisters	Age-Assessment,Genetic-Sex	rs885912	rs2281517	0.000153355	0.00230033	NA	CA => CC,GG => AG	0.242964	0.0208851	(-0.014172930910525901, 0.05594312613168388)	CA => CC	chr6	30174633	0.894567	A549	JASPAR	GG => AG	14	94789787	Cortisol levels	GWAS Catalogue	GCST90245148	missing					HLA-W,MICD,HCG9,POLR1HASP,DDX39BP2,MCCD1P2,ENSG00000290574,ENSG00000237669,HLA-J,ETF1P1,POLR1H,PPP1R11,RNF39,AL669914.1,TRIM31,TRIM31-AS1,SNORA48,TRIM40,TRIM10,TRIM15,TRIM26,PAIP1P1,HCG17,TRIM26BP,HLA-L,HLA-L,ENSG00000280128,HCG18,TRIM39,TRIM39-RPP21,RPP21,HLA-N,ENSG00000224486,UBQLN1P1,MICC,ENSG00000286301	A	NA	C/A	FALSE	1	NR3C1	FALSE	rs885912_rs2281517	CA	CC	C
Number of full sisters	Age-Assessment,Genetic-Sex	rs885912	rs2281517	0.000153355	0.00230033	NA	CA => CC,AG => AA	0.407215	0.00634811	(-0.008663989196028649, 0.02136021796358462)	CA => CC	chr6	30174633	0.894567	A549	JASPAR	AG => AA	14	94789787	Cortisol levels	GWAS Catalogue	GCST90245148	missing					HLA-W,MICD,HCG9,POLR1HASP,DDX39BP2,MCCD1P2,ENSG00000290574,ENSG00000237669,HLA-J,ETF1P1,POLR1H,PPP1R11,RNF39,AL669914.1,TRIM31,TRIM31-AS1,SNORA48,TRIM40,TRIM10,TRIM15,TRIM26,PAIP1P1,HCG17,TRIM26BP,HLA-L,HLA-L,ENSG00000280128,HCG18,TRIM39,TRIM39-RPP21,RPP21,HLA-N,ENSG00000224486,UBQLN1P1,MICC,ENSG00000286301	A	A	C/A	FALSE	1	NR3C1	FALSE	rs885912_rs2281517	CA	CC	C
Number of full sisters	Age-Assessment,Genetic-Sex	rs885912	rs2281517	0.000153355	0.00230033	NA	CA => CC,AG => AA	0.407215	0.00634811	(-0.008663989196028649, 0.02136021796358462)	CA => CC	chr6	30174633	0.894567	A549	JASPAR	AG => AA	14	94789787	Cortisol levels	GWAS Catalogue	GCST90245148	missing					HLA-W,MICD,HCG9,POLR1HASP,DDX39BP2,MCCD1P2,ENSG00000290574,ENSG00000237669,HLA-J,ETF1P1,POLR1H,PPP1R11,RNF39,AL669914.1,TRIM31,TRIM31-AS1,SNORA48,TRIM40,TRIM10,TRIM15,TRIM26,PAIP1P1,HCG17,TRIM26BP,HLA-L,HLA-L,ENSG00000280128,HCG18,TRIM39,TRIM39-RPP21,RPP21,HLA-N,ENSG00000224486,UBQLN1P1,MICC,ENSG00000286301	A	NA	C/A	FALSE	1	NR3C1	FALSE	rs885912_rs2281517	CA	CC	C
Number of full sisters	Age-Assessment,Genetic-Sex	rs885912	rs2281517	0.000153355	0.00230033	NA	CA => CC,AG => AA	0.407215	0.00634811	(-0.008663989196028649, 0.02136021796358462)	CA => CC	chr6	30174633	0.894567	A549	JASPAR	AG => AA	14	94789787	Cortisol levels	GWAS Catalogue	GCST90245148	missing					HLA-W,MICD,HCG9,POLR1HASP,DDX39BP2,MCCD1P2,ENSG00000290574,ENSG00000237669,HLA-J,ETF1P1,POLR1H,PPP1R11,RNF39,AL669914.1,TRIM31,TRIM31-AS1,SNORA48,TRIM40,TRIM10,TRIM15,TRIM26,PAIP1P1,HCG17,TRIM26BP,HLA-L,HLA-L,ENSG00000280128,HCG18,TRIM39,TRIM39-RPP21,RPP21,HLA-N,ENSG00000224486,UBQLN1P1,MICC,ENSG00000286301	A	NA	A/C	FALSE	1	NR3C1	FALSE	rs885912_rs2281517	CA	CC	C
Number of full sisters	Age-Assessment,Genetic-Sex	rs885912	rs2281517	0.000153355	0.00230033	NA	CA => CC,AG => AA	0.407215	0.00634811	(-0.008663989196028649, 0.02136021796358462)	CA => CC	chr6	30174633	0.894567	A549	JASPAR	AG => AA	14	94789787	Cortisol levels	GWAS Catalogue	GCST90245148	missing					HLA-W,MICD,HCG9,POLR1HASP,DDX39BP2,MCCD1P2,ENSG00000290574,ENSG00000237669,HLA-J,ETF1P1,POLR1H,PPP1R11,RNF39,AL669914.1,TRIM31,TRIM31-AS1,SNORA48,TRIM40,TRIM10,TRIM15,TRIM26,PAIP1P1,HCG17,TRIM26BP,HLA-L,HLA-L,ENSG00000280128,HCG18,TRIM39,TRIM39-RPP21,RPP21,HLA-N,ENSG00000224486,UBQLN1P1,MICC,ENSG00000286301	A	NA	C/A	FALSE	1	NR3C1	FALSE	rs885912_rs2281517	CA	CC	C
Number of full sisters	Age-Assessment,Genetic-Sex	rs885912	rs2281517	0.000153355	0.00230033	NA	CA => CC,AG => AA	0.407215	0.00634811	(-0.008663989196028649, 0.02136021796358462)	CA => CC	chr6	30174633	0.894567	A549	JASPAR	AG => AA	14	94789787	Cortisol levels	GWAS Catalogue	GCST90245148	missing					HLA-W,MICD,HCG9,POLR1HASP,DDX39BP2,MCCD1P2,ENSG00000290574,ENSG00000237669,HLA-J,ETF1P1,POLR1H,PPP1R11,RNF39,AL669914.1,TRIM31,TRIM31-AS1,SNORA48,TRIM40,TRIM10,TRIM15,TRIM26,PAIP1P1,HCG17,TRIM26BP,HLA-L,HLA-L,ENSG00000280128,HCG18,TRIM39,TRIM39-RPP21,RPP21,HLA-N,ENSG00000224486,UBQLN1P1,MICC,ENSG00000286301	A	NA	A/C	FALSE	1	NR3C1	FALSE	rs885912_rs2281517	CA	CC	C
Number of full sisters	Age-Assessment,Genetic-Sex	rs885912	rs2281517	0.000153355	0.00230033	NA	CA => CC,AG => AA	0.407215	0.00634811	(-0.008663989196028649, 0.02136021796358462)	CA => CC	chr6	30174633	0.894567	A549	JASPAR	AG => AA	14	94789787	Cortisol levels	GWAS Catalogue	GCST90245148	missing					HLA-W,MICD,HCG9,POLR1HASP,DDX39BP2,MCCD1P2,ENSG00000290574,ENSG00000237669,HLA-J,ETF1P1,POLR1H,PPP1R11,RNF39,AL669914.1,TRIM31,TRIM31-AS1,SNORA48,TRIM40,TRIM10,TRIM15,TRIM26,PAIP1P1,HCG17,TRIM26BP,HLA-L,HLA-L,ENSG00000280128,HCG18,TRIM39,TRIM39-RPP21,RPP21,HLA-N,ENSG00000224486,UBQLN1P1,MICC,ENSG00000286301	A	NA	C/A	FALSE	1	NR3C1	FALSE	rs885912_rs2281517	CA	CC	C
Number of full sisters	Age-Assessment,Genetic-Sex	rs885912	rs2281517	0.000153355	0.00230033	NA	CA => CC,AG => AA	0.407215	0.00634811	(-0.008663989196028649, 0.02136021796358462)	CA => CC	chr6	30174633	0.894567	A549	JASPAR	AG => AA	14	94789787	Cortisol levels	GWAS Catalogue	GCST90245148	missing					HLA-W,MICD,HCG9,POLR1HASP,DDX39BP2,MCCD1P2,ENSG00000290574,ENSG00000237669,HLA-J,ETF1P1,POLR1H,PPP1R11,RNF39,AL669914.1,TRIM31,TRIM31-AS1,SNORA48,TRIM40,TRIM10,TRIM15,TRIM26,PAIP1P1,HCG17,TRIM26BP,HLA-L,HLA-L,ENSG00000280128,HCG18,TRIM39,TRIM39-RPP21,RPP21,HLA-N,ENSG00000224486,UBQLN1P1,MICC,ENSG00000286301	A	NA	C/A	FALSE	1	NR3C1	FALSE	rs885912_rs2281517	CA	CC	C
Number of full sisters	Age-Assessment,Genetic-Sex	rs885912	rs2281517	0.000153355	0.00230033	NA	CA => CC,AG => AA	0.407215	0.00634811	(-0.008663989196028649, 0.02136021796358462)	CA => CC	chr6	30174633	0.894567	A549	JASPAR	AG => AA	14	94789787	Cortisol levels	GWAS Catalogue	GCST90245148	missing					HLA-W,MICD,HCG9,POLR1HASP,DDX39BP2,MCCD1P2,ENSG00000290574,ENSG00000237669,HLA-J,ETF1P1,POLR1H,PPP1R11,RNF39,AL669914.1,TRIM31,TRIM31-AS1,SNORA48,TRIM40,TRIM10,TRIM15,TRIM26,PAIP1P1,HCG17,TRIM26BP,HLA-L,HLA-L,ENSG00000280128,HCG18,TRIM39,TRIM39-RPP21,RPP21,HLA-N,ENSG00000224486,UBQLN1P1,MICC,ENSG00000286301	A	NA	C/A	FALSE	1	NR3C1	FALSE	rs885912_rs2281517	CA	CC	C
Nucleated red blood cell count	Age-Assessment,Genetic-Sex	rs1710293	rs114341625	0.00203241	0.0304862	NA	AC => CC,GG => GA	0.00203241	-0.00131291	(-0.0021469053965691132, -0.00047891722169256885)	AC => CC	chr10	127744829	0.0632026	A549	JASPAR	GG => GA	3	112578458	Cortisol levels (plasma)	GWAS Catalogue	GCST008882	missing	DHX32,UROS,ADAM12,BCCIP	C=>A,C=>A,C=>A,C=>A	Decreased expression,Decreased expression,Decreased expression,Increased expression	Whole blood,Whole blood,Whole blood,Whole blood	UROS,MIR4484,BCCIP,DHX32,AL360176.1,RNU2-42P,FANK1,GNG10P1,FANK1-AS1,ADAM12,RNA5SP328,SAR1AP2	A	C	A/C/G/T	FALSE	1	NR3C1	FALSE	rs1710293_rs114341625	AC	CC	C
B95 Streptococcus and staphylococcus as the cause of diseases classified to other chapters	Age-Assessment,Genetic-Sex	rs1710293	rs114341625	0.00147914	0.0221871	20	AC => CC,GG => GA	0.00147914	-0.00774938	(-0.012527516870183185, -0.0029712530293133886)	AC => CC	chr10	127744829	0.0632026	A549	JASPAR	GG => GA	3	112578458	Cortisol levels (plasma)	GWAS Catalogue	GCST008882	missing	DHX32,UROS,ADAM12,BCCIP	C=>A,C=>A,C=>A,C=>A	Decreased expression,Decreased expression,Decreased expression,Increased expression	Whole blood,Whole blood,Whole blood,Whole blood	UROS,MIR4484,BCCIP,DHX32,AL360176.1,RNU2-42P,FANK1,GNG10P1,FANK1-AS1,ADAM12,RNA5SP328,SAR1AP2	A	C	A/C/G/T	FALSE	1	NR3C1	TRUE	rs1710293_rs114341625	AC	CC	C
K82 Other diseases of gallbladder	Age-Assessment,Genetic-Sex	rs4977574	rs4227	0.000232452	0.0499772	45	GG => AG,GT => TT	0.86389	-0.000118891	(-0.0014782307835360848, 0.0012404478728406693)	GG => AG	chr9	22098574	0.755797	LNCaP	JASPAR	GT => TT	17	7491177	Sex hormone-binding globulin levels	GWAS Catalogue	GCST90019518	missing					MTAP,ENSG00000264545,ENSG00000265194,ENSG00000279670,ERVFRD-3,CDKN2A-DT,CDKN2A,CDKN2B-AS1,ENSG00000266446,CDKN2B,UBA52P6,ENSG00000236921	G	A	A/G/T	FALSE	1	AR	TRUE	rs4977574_rs4227	GG	AG	A
K82 Other diseases of gallbladder	Age-Assessment,Genetic-Sex	rs4977574	rs4227	0.000232452	0.0499772	45	GG => AG,GG => GT	0.979671	-3.29505e-05	(-0.002567439059668633, 0.0025015380466553287)	GG => AG	chr9	22098574	0.755797	LNCaP	JASPAR	GG => GT	17	7491177	Sex hormone-binding globulin levels	GWAS Catalogue	GCST90019518	missing					MTAP,ENSG00000264545,ENSG00000265194,ENSG00000279670,ERVFRD-3,CDKN2A-DT,CDKN2A,CDKN2B-AS1,ENSG00000266446,CDKN2B,UBA52P6,ENSG00000236921	G	A	A/G/T	FALSE	1	AR	TRUE	rs4977574_rs4227	GG	AG	A
K82 Other diseases of gallbladder	Age-Assessment,Genetic-Sex	rs4977574	rs4227	0.000232452	0.0499772	45	AG => AA,GT => TT	0.0229503	0.00158541	(0.00021910000114168664, 0.0029517150150239297)	AG => AA	chr9	22098574	0.755797	LNCaP	JASPAR	GT => TT	17	7491177	Sex hormone-binding globulin levels	GWAS Catalogue	GCST90019518	missing					MTAP,ENSG00000264545,ENSG00000265194,ENSG00000279670,ERVFRD-3,CDKN2A-DT,CDKN2A,CDKN2B-AS1,ENSG00000266446,CDKN2B,UBA52P6,ENSG00000236921	G	A	A/G/T	FALSE	1	AR	TRUE	rs4977574_rs4227	AG	AA	A
K82 Other diseases of gallbladder	Age-Assessment,Genetic-Sex	rs4977574	rs4227	0.000232452	0.0499772	45	AG => AA,GG => GT	1.82411886113867e-05	-0.00482853	(-0.0070368769673195075, -0.0026201756058869636)	AG => AA	chr9	22098574	0.755797	LNCaP	JASPAR	GG => GT	17	7491177	Sex hormone-binding globulin levels	GWAS Catalogue	GCST90019518	missing					MTAP,ENSG00000264545,ENSG00000265194,ENSG00000279670,ERVFRD-3,CDKN2A-DT,CDKN2A,CDKN2B-AS1,ENSG00000266446,CDKN2B,UBA52P6,ENSG00000236921	G	A	A/G/T	FALSE	1	AR	TRUE	rs4977574_rs4227	AG	AA	A
K70 Alcoholic liver disease	Age-Assessment,Genetic-Sex	rs6566914	rs2467592	3.8640333121067e-05	0.00830767	8	TT => CT,TT => TC	0.0121912	-0.00118423	(-0.0002582409903953071, -0.002110209213868147)	TT => CT	chr18	55648269	0.862709	LNCaP	JASPAR	TT => TC	11	29197549	Bioavailable testosterone levels	GWAS Catalogue	GCST90027083	missing					ENSG00000267787,ATP8B1,RNU6-742P,RSL24D1P11,LINC01897,AC090324.1,HMGN1P30,NEDD4L,ENSG00000267743	T	C	C/G/T	NA	NA	AR	TRUE	rs6566914_rs2467592	TT	CT	C
K70 Alcoholic liver disease	Age-Assessment,Genetic-Sex	rs6566914	rs2467592	3.8640333121067e-05	0.00830767	8	CT => CC,TT => TC	0.00826528	-0.00154162	(-0.0003975552237584384, -0.0026856783204353184)	CT => CC	chr18	55648269	0.862709	LNCaP	JASPAR	TT => TC	11	29197549	Bioavailable testosterone levels	GWAS Catalogue	GCST90027083	missing					ENSG00000267787,ATP8B1,RNU6-742P,RSL24D1P11,LINC01897,AC090324.1,HMGN1P30,NEDD4L,ENSG00000267743	T	C	C/G/T	NA	NA	AR	TRUE	rs6566914_rs2467592	CT	CC	C
O10-O16 Oedema, proteinuria and hypertensive disorders in pregnancy, childbirth and the puerperium	Age-Assessment,Genetic-Sex	rs11002429	rs28929474	0.000154628	0.0332451	5	TT => TG,CC => CT	0.000154628	0.00263787	(0.004004354538122241, 0.0012713908568815955)	TT => TG	chr10	79926700	0.0758803	LNCaP	JASPAR	CC => CT	14	94844947	Sex hormone-binding globulin levels	GWAS Catalogue	GCST90012111	missing	DLG5	T=>G	Increased expression	Whole blood	DLG5,DLG5-AS1,POLR3A,H2AZP5,RPS24,GNAI2P2,ENSG00000283096,ENSG00000282863,LINC00595,ENSG00000288090,ENSG00000229543,ENSG00000230229,SNORA71	G	T	T/G	NA	NA	AR	TRUE	rs11002429_rs28929474	TT	TG	G
N42 Other disorders of prostate	Age-Assessment,Genetic-Sex	rs4910512	rs1625895	5.47335063122188e-05	0.0117677	3	CC => AC,TC => CC	6.0082814386064e-05	0.00283909	(0.0014523018501506233, 0.004225886464839553)	CC => AC	chr11	4627667	0.742757	LNCaP	JASPAR	TC => CC	17	7578115	Sex hormone-binding globulin levels	GWAS Catalogue	GCST90019518	missing	TRIM68	A=>C	Decreased expression	Whole blood	OR52B4,OR52B3P,TRIM21,ENSG00000291144,OR51R1P,OR52P2P,AC010930.1,OR52K2,OR52K3P,OR52K1,OR52M2P,OR52M1,C11orf40,OR52I2,OR52I1,TRIM68,OR51D1,OR51E1,OR51A9P,OR51E2,OR51C1P,MMP26,OR51F5P,ENSG00000290647,OR51C4P,KRT8P49,OR51F3P,OR51F4P,SNORA62,OR51F1,OR51N1P,OR52Y1P,OR52R1,OR51F2,ENSG00000290648,OR51A8P,OR51S1	C	C	A/C/G/T	NA	NA	AR	TRUE	rs4910512_rs1625895	CC	AC	A
N42 Other disorders of prostate	Age-Assessment,Genetic-Sex	rs4910512	rs1625895	5.47335063122188e-05	0.0117677	3	AC => AA,TC => CC	0.794627	0.000155104	(-0.0010127442188657219, 0.00132295264681541)	AC => AA	chr11	4627667	0.742757	LNCaP	JASPAR	TC => CC	17	7578115	Sex hormone-binding globulin levels	GWAS Catalogue	GCST90019518	missing	TRIM68	A=>C	Decreased expression	Whole blood	OR52B4,OR52B3P,TRIM21,ENSG00000291144,OR51R1P,OR52P2P,AC010930.1,OR52K2,OR52K3P,OR52K1,OR52M2P,OR52M1,C11orf40,OR52I2,OR52I1,TRIM68,OR51D1,OR51E1,OR51A9P,OR51E2,OR51C1P,MMP26,OR51F5P,ENSG00000290647,OR51C4P,KRT8P49,OR51F3P,OR51F4P,SNORA62,OR51F1,OR51N1P,OR52Y1P,OR52R1,OR51F2,ENSG00000290648,OR51A8P,OR51S1	C	C	A/C/G/T	NA	NA	AR	TRUE	rs4910512_rs1625895	AC	AA	A
other abdominal problem	Age-Assessment,Genetic-Sex	rs4910512	rs2467592	7.63669444221378e-05	0.0164189	25	CC => AC,TT => TC	0.00278597	-0.00437918	(-0.0015090084917470255, -0.00724935105240508)	CC => AC	chr11	4627667	0.742757	LNCaP	JASPAR	TT => TC	11	29197549	Bioavailable testosterone levels	GWAS Catalogue	GCST90027083	missing	TRIM68	A=>C	Decreased expression	Whole blood	OR52B4,OR52B3P,TRIM21,ENSG00000291144,OR51R1P,OR52P2P,AC010930.1,OR52K2,OR52K3P,OR52K1,OR52M2P,OR52M1,C11orf40,OR52I2,OR52I1,TRIM68,OR51D1,OR51E1,OR51A9P,OR51E2,OR51C1P,MMP26,OR51F5P,ENSG00000290647,OR51C4P,KRT8P49,OR51F3P,OR51F4P,SNORA62,OR51F1,OR51N1P,OR52Y1P,OR52R1,OR51F2,ENSG00000290648,OR51A8P,OR51S1	C	C	A/C/G/T	FALSE	1	AR	TRUE	rs4910512_rs2467592	CC	AC	A
other abdominal problem	Age-Assessment,Genetic-Sex	rs4910512	rs2467592	7.63669444221378e-05	0.0164189	25	AC => AA,TT => TC	0.0397804	-0.00210063	(-9.814238813329055e-5, -0.004103114598198756)	AC => AA	chr11	4627667	0.742757	LNCaP	JASPAR	TT => TC	11	29197549	Bioavailable testosterone levels	GWAS Catalogue	GCST90027083	missing	TRIM68	A=>C	Decreased expression	Whole blood	OR52B4,OR52B3P,TRIM21,ENSG00000291144,OR51R1P,OR52P2P,AC010930.1,OR52K2,OR52K3P,OR52K1,OR52M2P,OR52M1,C11orf40,OR52I2,OR52I1,TRIM68,OR51D1,OR51E1,OR51A9P,OR51E2,OR51C1P,MMP26,OR51F5P,ENSG00000290647,OR51C4P,KRT8P49,OR51F3P,OR51F4P,SNORA62,OR51F1,OR51N1P,OR52Y1P,OR52R1,OR51F2,ENSG00000290648,OR51A8P,OR51S1	C	C	A/C/G/T	FALSE	1	AR	TRUE	rs4910512_rs2467592	AC	AA	A
other fractures	Age-Assessment,Genetic-Sex	rs4910512	rs34707604	0.000250586	0.026938	9	CC => AC,TT => TC	0.0525277	0.00113527	(0.002282945211855532, -1.240261647408457e-5)	CC => AC	chr11	4627667	0.742757	LNCaP	JASPAR	TT => TC	4	69491456	Total testosterone levels	GWAS Catalogue	GCST90027095	missing	TRIM68	A=>C	Decreased expression	Whole blood	OR52B4,OR52B3P,TRIM21,ENSG00000291144,OR51R1P,OR52P2P,AC010930.1,OR52K2,OR52K3P,OR52K1,OR52M2P,OR52M1,C11orf40,OR52I2,OR52I1,TRIM68,OR51D1,OR51E1,OR51A9P,OR51E2,OR51C1P,MMP26,OR51F5P,ENSG00000290647,OR51C4P,KRT8P49,OR51F3P,OR51F4P,SNORA62,OR51F1,OR51N1P,OR52Y1P,OR52R1,OR51F2,ENSG00000290648,OR51A8P,OR51S1	C	C	A/C/G/T	NA	NA	AR	TRUE	rs4910512_rs34707604	CC	AC	A
other fractures	Age-Assessment,Genetic-Sex	rs4910512	rs34707604	0.000250586	0.026938	9	AC => AA,TC => CC	0.367366	-0.000923677	(0.0010846886968431608, -0.0029320428389602296)	AC => AA	chr11	4627667	0.742757	LNCaP	JASPAR	TC => CC	4	69491456	Total testosterone levels	GWAS Catalogue	GCST90027095	missing	TRIM68	A=>C	Decreased expression	Whole blood	OR52B4,OR52B3P,TRIM21,ENSG00000291144,OR51R1P,OR52P2P,AC010930.1,OR52K2,OR52K3P,OR52K1,OR52M2P,OR52M1,C11orf40,OR52I2,OR52I1,TRIM68,OR51D1,OR51E1,OR51A9P,OR51E2,OR51C1P,MMP26,OR51F5P,ENSG00000290647,OR51C4P,KRT8P49,OR51F3P,OR51F4P,SNORA62,OR51F1,OR51N1P,OR52Y1P,OR52R1,OR51F2,ENSG00000290648,OR51A8P,OR51S1	C	C	A/C/G/T	NA	NA	AR	TRUE	rs4910512_rs34707604	AC	AA	A
other fractures	Age-Assessment,Genetic-Sex	rs4910512	rs34707604	0.000250586	0.026938	9	AC => AA,TT => TC	0.0017191	0.00134935	(0.002192971631599038, 0.0005057310263960182)	AC => AA	chr11	4627667	0.742757	LNCaP	JASPAR	TT => TC	4	69491456	Total testosterone levels	GWAS Catalogue	GCST90027095	missing	TRIM68	A=>C	Decreased expression	Whole blood	OR52B4,OR52B3P,TRIM21,ENSG00000291144,OR51R1P,OR52P2P,AC010930.1,OR52K2,OR52K3P,OR52K1,OR52M2P,OR52M1,C11orf40,OR52I2,OR52I1,TRIM68,OR51D1,OR51E1,OR51A9P,OR51E2,OR51C1P,MMP26,OR51F5P,ENSG00000290647,OR51C4P,KRT8P49,OR51F3P,OR51F4P,SNORA62,OR51F1,OR51N1P,OR52Y1P,OR52R1,OR51F2,ENSG00000290648,OR51A8P,OR51S1	C	C	A/C/G/T	NA	NA	AR	TRUE	rs4910512_rs34707604	AC	AA	A
M86-M90 Other osteopathies	Age-Assessment,Genetic-Sex	rs2553234	rs12940684	0.000303993	0.0326792	15	CC => CT,TT => CT	0.495454	0.000577936	(-0.0010837968654057051, 0.002239669150928372)	CC => CT	chr15	60975123	0.132545	LNCaP	JASPAR	TT => CT	17	7453919	Sex hormone-binding globulin levels	GWAS Catalogue	GCST90020234	missing	ANXA2,NARG2	C=>T,C=>T	Increased expression,Increased expression	Whole blood,Whole blood	ICE2,RORA-AS1,RORA,ENSG00000259274,CYCSP38,ENSG00000273958,ENSG00000286457,ENSG00000287508,RORA-AS2,RNA5SP397,ENSG00000259591,ENSG00000273792	T	A	C/A/T	TRUE	2	AR	TRUE	rs2553234_rs12940684	CC	CT	T
M86-M90 Other osteopathies	Age-Assessment,Genetic-Sex	rs2553234	rs12940684	0.000303993	0.0326792	15	CC => CT,CT => CC	0.000467289	0.00472403	(0.002077753952758876, 0.007370296872166477)	CC => CT	chr15	60975123	0.132545	LNCaP	JASPAR	CT => CC	17	7453919	Sex hormone-binding globulin levels	GWAS Catalogue	GCST90020234	missing	ANXA2,NARG2	C=>T,C=>T	Increased expression,Increased expression	Whole blood,Whole blood	ICE2,RORA-AS1,RORA,ENSG00000259274,CYCSP38,ENSG00000273958,ENSG00000286457,ENSG00000287508,RORA-AS2,RNA5SP397,ENSG00000259591,ENSG00000273792	T	A	C/A/T	TRUE	2	AR	TRUE	rs2553234_rs12940684	CC	CT	T
N63 Unspecified lump in breast	Age-Assessment,Genetic-Sex	rs4977574	rs1625895	6.19855973632225e-06	0.00133269	5	GG => AG,TC => CC	6.26994565782371e-06	0.00254609	(0.0014413476209266148, 0.0036508281514383584)	GG => AG	chr9	22098574	0.755797	LNCaP	JASPAR	TC => CC	17	7578115	Sex hormone-binding globulin levels	GWAS Catalogue	GCST90019518	missing					MTAP,ENSG00000264545,ENSG00000265194,ENSG00000279670,ERVFRD-3,CDKN2A-DT,CDKN2A,CDKN2B-AS1,ENSG00000266446,CDKN2B,UBA52P6,ENSG00000236921	G	A	A/G/T	NA	NA	AR	TRUE	rs4977574_rs1625895	GG	AG	A
N63 Unspecified lump in breast	Age-Assessment,Genetic-Sex	rs4977574	rs1625895	6.19855973632225e-06	0.00133269	5	AG => AA,TC => CC	0.894868	8.20894523555431e-05	(-0.0011354384333363268, 0.0012996173380474129)	AG => AA	chr9	22098574	0.755797	LNCaP	JASPAR	TC => CC	17	7578115	Sex hormone-binding globulin levels	GWAS Catalogue	GCST90019518	missing					MTAP,ENSG00000264545,ENSG00000265194,ENSG00000279670,ERVFRD-3,CDKN2A-DT,CDKN2A,CDKN2B-AS1,ENSG00000266446,CDKN2B,UBA52P6,ENSG00000236921	G	A	A/G/T	NA	NA	AR	TRUE	rs4977574_rs1625895	AG	AA	A
M89 Other disorders of bone	Age-Assessment,Genetic-Sex	rs2553234	rs1799941	0.00012305	0.0264557	5	CC => CT,GA => AA	8.02473591953904e-05	0.00403794	(0.0060447519329546815, 0.0020311343343224764)	CC => CT	chr15	60975123	0.132545	LNCaP	JASPAR	GA => AA	17	7533423	Sex hormone-binding globulin levels	GWAS Catalogue	GCST90012109	missing	ANXA2,NARG2	C=>T,C=>T	Increased expression,Increased expression	Whole blood,Whole blood	ICE2,RORA-AS1,RORA,ENSG00000259274,CYCSP38,ENSG00000273958,ENSG00000286457,ENSG00000287508,RORA-AS2,RNA5SP397,ENSG00000259591,ENSG00000273792	T	A	C/A/T	NA	NA	AR	TRUE	rs2553234_rs1799941	CC	CT	T
M89 Other disorders of bone	Age-Assessment,Genetic-Sex	rs2553234	rs1799941	0.00012305	0.0264557	5	CC => CT,GG => GA	0.848169	0.000108701	(0.00122149533646024, -0.0010040929871471215)	CC => CT	chr15	60975123	0.132545	LNCaP	JASPAR	GG => GA	17	7533423	Sex hormone-binding globulin levels	GWAS Catalogue	GCST90012109	missing	ANXA2,NARG2	C=>T,C=>T	Increased expression,Increased expression	Whole blood,Whole blood	ICE2,RORA-AS1,RORA,ENSG00000259274,CYCSP38,ENSG00000273958,ENSG00000286457,ENSG00000287508,RORA-AS2,RNA5SP397,ENSG00000259591,ENSG00000273792	T	A	C/A/T	NA	NA	AR	TRUE	rs2553234_rs1799941	CC	CT	T
gestational hypertension/pre-eclampsia	Age-Assessment,Genetic-Sex	rs6566914	rs11655704	0.000106321	0.0228591	28	TT => CT,TC => CC	0.00677058	-0.00183127	(-0.0005058190438483518, -0.0031567156423394816)	TT => CT	chr18	55648269	0.862709	LNCaP	JASPAR	TC => CC	17	47448172	Total testosterone levels	GWAS Catalogue	GCST90027095	missing					ENSG00000267787,ATP8B1,RNU6-742P,RSL24D1P11,LINC01897,AC090324.1,HMGN1P30,NEDD4L,ENSG00000267743	T	C	C/G/T	FALSE	1	AR	TRUE	rs6566914_rs11655704	TT	CT	C
gestational hypertension/pre-eclampsia	Age-Assessment,Genetic-Sex	rs6566914	rs11655704	0.000106321	0.0228591	28	TT => CT,TT => TC	0.671417	-0.00018507	(0.0006700154236097813, -0.0010401549446757273)	TT => CT	chr18	55648269	0.862709	LNCaP	JASPAR	TT => TC	17	47448172	Total testosterone levels	GWAS Catalogue	GCST90027095	missing					ENSG00000267787,ATP8B1,RNU6-742P,RSL24D1P11,LINC01897,AC090324.1,HMGN1P30,NEDD4L,ENSG00000267743	T	C	C/G/T	FALSE	1	AR	TRUE	rs6566914_rs11655704	TT	CT	C
gestational hypertension/pre-eclampsia	Age-Assessment,Genetic-Sex	rs6566914	rs11655704	0.000106321	0.0228591	28	CT => CC,TC => CC	0.00630929	0.00272878	(0.004686954406953474, 0.0007705977523622511)	CT => CC	chr18	55648269	0.862709	LNCaP	JASPAR	TC => CC	17	47448172	Total testosterone levels	GWAS Catalogue	GCST90027095	missing					ENSG00000267787,ATP8B1,RNU6-742P,RSL24D1P11,LINC01897,AC090324.1,HMGN1P30,NEDD4L,ENSG00000267743	T	C	C/G/T	FALSE	1	AR	TRUE	rs6566914_rs11655704	CT	CC	C
gestational hypertension/pre-eclampsia	Age-Assessment,Genetic-Sex	rs6566914	rs11655704	0.000106321	0.0228591	28	CT => CC,TT => TC	0.00147217	-0.00202305	(-0.0007762091014483583, -0.0032698840934267696)	CT => CC	chr18	55648269	0.862709	LNCaP	JASPAR	TT => TC	17	47448172	Total testosterone levels	GWAS Catalogue	GCST90027095	missing					ENSG00000267787,ATP8B1,RNU6-742P,RSL24D1P11,LINC01897,AC090324.1,HMGN1P30,NEDD4L,ENSG00000267743	T	C	C/G/T	FALSE	1	AR	TRUE	rs6566914_rs11655704	CT	CC	C
M35 Other systemic involvement of connective tissue	Age-Assessment,Genetic-Sex	rs6566914	rs11655704	3.12215322714722e-05	0.00671263	81	TT => CT,TC => CC	0.0507834	0.00242296	(0.004854178367662823, -8.259439289681064e-6)	TT => CT	chr18	55648269	0.862709	LNCaP	JASPAR	TC => CC	17	47448172	Total testosterone levels	GWAS Catalogue	GCST90027095	missing					ENSG00000267787,ATP8B1,RNU6-742P,RSL24D1P11,LINC01897,AC090324.1,HMGN1P30,NEDD4L,ENSG00000267743	T	C	C/G/T	FALSE	1	AR	TRUE	rs6566914_rs11655704	TT	CT	C
M35 Other systemic involvement of connective tissue	Age-Assessment,Genetic-Sex	rs6566914	rs11655704	3.12215322714722e-05	0.00671263	81	TT => CT,TT => TC	6.68009740885429e-06	-0.00338707	(-0.0019130426222361916, -0.004861093320658278)	TT => CT	chr18	55648269	0.862709	LNCaP	JASPAR	TT => TC	17	47448172	Total testosterone levels	GWAS Catalogue	GCST90027095	missing					ENSG00000267787,ATP8B1,RNU6-742P,RSL24D1P11,LINC01897,AC090324.1,HMGN1P30,NEDD4L,ENSG00000267743	T	C	C/G/T	FALSE	1	AR	TRUE	rs6566914_rs11655704	TT	CT	C
M35 Other systemic involvement of connective tissue	Age-Assessment,Genetic-Sex	rs6566914	rs11655704	3.12215322714722e-05	0.00671263	81	CT => CC,TC => CC	0.826542	0.000397498	(0.003952710151874633, -0.0031577132772475894)	CT => CC	chr18	55648269	0.862709	LNCaP	JASPAR	TC => CC	17	47448172	Total testosterone levels	GWAS Catalogue	GCST90027095	missing					ENSG00000267787,ATP8B1,RNU6-742P,RSL24D1P11,LINC01897,AC090324.1,HMGN1P30,NEDD4L,ENSG00000267743	T	C	C/G/T	FALSE	1	AR	TRUE	rs6566914_rs11655704	CT	CC	C
M35 Other systemic involvement of connective tissue	Age-Assessment,Genetic-Sex	rs6566914	rs11655704	3.12215322714722e-05	0.00671263	81	CT => CC,TT => TC	0.46842	-0.000791485	(0.0013480661949213822, -0.0029310368689845915)	CT => CC	chr18	55648269	0.862709	LNCaP	JASPAR	TT => TC	17	47448172	Total testosterone levels	GWAS Catalogue	GCST90027095	missing					ENSG00000267787,ATP8B1,RNU6-742P,RSL24D1P11,LINC01897,AC090324.1,HMGN1P30,NEDD4L,ENSG00000267743	T	C	C/G/T	FALSE	1	AR	TRUE	rs6566914_rs11655704	CT	CC	C
other fractures	Age-Assessment,Genetic-Sex	rs4977574	rs28929474	1.59126332713986e-05	0.00342122	5	AG => AA,CC => CT	1.5912633271399e-05	0.00371783	(0.0020293868686428497, 0.00540627889821574)	AG => AA	chr9	22098574	0.755797	LNCaP	JASPAR	CC => CT	14	94844947	Sex hormone-binding globulin levels	GWAS Catalogue	GCST90012111	missing					MTAP,ENSG00000264545,ENSG00000265194,ENSG00000279670,ERVFRD-3,CDKN2A-DT,CDKN2A,CDKN2B-AS1,ENSG00000266446,CDKN2B,UBA52P6,ENSG00000236921	G	A	A/G/T	NA	NA	AR	TRUE	rs4977574_rs28929474	AG	AA	A
N99-N99 Other disorders of the genitourinary system	Age-Assessment,Genetic-Sex	rs8180759	rs3803800	7.66285464744056e-05	0.0164751	7	GG => TG,AG => GG	0.862093	-7.31766e-05	(-0.0008988251152913992, 0.0007524718397850428)	GG => TG	chr7	70178152	0.715263	LNCaP	JASPAR	AG => GG	17	7462969	Sex hormone-binding globulin levels	GWAS Catalogue	GCST90019518	missing					AUTS2,ENSG00000236978	T	T	T/A/G	NA	NA	AR	TRUE	rs8180759_rs3803800	GG	TG	T
N99-N99 Other disorders of the genitourinary system	Age-Assessment,Genetic-Sex	rs8180759	rs3803800	7.66285464744056e-05	0.0164751	7	GG => TG,AA => AG	3.98914544988509e-05	-0.00346099	(-0.005112200443162935, -0.0018097737215689294)	GG => TG	chr7	70178152	0.715263	LNCaP	JASPAR	AA => AG	17	7462969	Sex hormone-binding globulin levels	GWAS Catalogue	GCST90019518	missing					AUTS2,ENSG00000236978	T	T	T/A/G	NA	NA	AR	TRUE	rs8180759_rs3803800	GG	TG	T
N99-N99 Other disorders of the genitourinary system	Age-Assessment,Genetic-Sex	rs8180759	rs3803800	7.66285464744056e-05	0.0164751	7	TG => TT,AG => GG	0.181558	-0.00114472	(-0.0028240915562541217, 0.0005346611109894755)	TG => TT	chr7	70178152	0.715263	LNCaP	JASPAR	AG => GG	17	7462969	Sex hormone-binding globulin levels	GWAS Catalogue	GCST90019518	missing					AUTS2,ENSG00000236978	T	T	T/A/G	NA	NA	AR	TRUE	rs8180759_rs3803800	TG	TT	T
N99 Postprocedural disorders of genito-urinary system, not elsewhere classified	Age-Assessment,Genetic-Sex	rs8180759	rs3803800	7.66285464744056e-05	0.0164751	7	GG => TG,AG => GG	0.862093	-7.31766e-05	(-0.0008988251152913992, 0.0007524718397850428)	GG => TG	chr7	70178152	0.715263	LNCaP	JASPAR	AG => GG	17	7462969	Sex hormone-binding globulin levels	GWAS Catalogue	GCST90019518	missing					AUTS2,ENSG00000236978	T	T	T/A/G	NA	NA	AR	TRUE	rs8180759_rs3803800	GG	TG	T
N99 Postprocedural disorders of genito-urinary system, not elsewhere classified	Age-Assessment,Genetic-Sex	rs8180759	rs3803800	7.66285464744056e-05	0.0164751	7	GG => TG,AA => AG	3.98914544988509e-05	-0.00346099	(-0.005112200443162935, -0.0018097737215689294)	GG => TG	chr7	70178152	0.715263	LNCaP	JASPAR	AA => AG	17	7462969	Sex hormone-binding globulin levels	GWAS Catalogue	GCST90019518	missing					AUTS2,ENSG00000236978	T	T	T/A/G	NA	NA	AR	TRUE	rs8180759_rs3803800	GG	TG	T
N99 Postprocedural disorders of genito-urinary system, not elsewhere classified	Age-Assessment,Genetic-Sex	rs8180759	rs3803800	7.66285464744056e-05	0.0164751	7	TG => TT,AG => GG	0.181558	-0.00114472	(-0.0028240915562541217, 0.0005346611109894755)	TG => TT	chr7	70178152	0.715263	LNCaP	JASPAR	AG => GG	17	7462969	Sex hormone-binding globulin levels	GWAS Catalogue	GCST90019518	missing					AUTS2,ENSG00000236978	T	T	T/A/G	NA	NA	AR	TRUE	rs8180759_rs3803800	TG	TT	T
disorder or pituitary gland	Age-Assessment,Genetic-Sex	rs6566914	rs35386490	3.4343128747667e-10	7.38377268074841e-08	4	TT => CT,TC => CC	0.493419	-0.000344111	(-0.0013288742746877863, 0.0006406531962673775)	TT => CT	chr18	55648269	0.862709	LNCaP	JASPAR	TC => CC	17	7310006	Sex hormone-binding globulin levels	GWAS Catalogue	GCST90019518	missing					ENSG00000267787,ATP8B1,RNU6-742P,RSL24D1P11,LINC01897,AC090324.1,HMGN1P30,NEDD4L,ENSG00000267743	T	C	C/G/T	NA	NA	AR	TRUE	rs6566914_rs35386490	TT	CT	C
disorder or pituitary gland	Age-Assessment,Genetic-Sex	rs6566914	rs35386490	3.4343128747667e-10	7.38377268074841e-08	4	TT => CT,TT => TC	0.830826	-5.85699e-05	(-0.0005958932608412673, 0.0004787535215857995)	TT => CT	chr18	55648269	0.862709	LNCaP	JASPAR	TT => TC	17	7310006	Sex hormone-binding globulin levels	GWAS Catalogue	GCST90019518	missing					ENSG00000267787,ATP8B1,RNU6-742P,RSL24D1P11,LINC01897,AC090324.1,HMGN1P30,NEDD4L,ENSG00000267743	T	C	C/G/T	NA	NA	AR	TRUE	rs6566914_rs35386490	TT	CT	C
disorder or pituitary gland	Age-Assessment,Genetic-Sex	rs6566914	rs35386490	3.4343128747667e-10	7.38377268074841e-08	4	CT => CC,TT => TC	1.31167746903975e-10	0.00226741	(0.0015758284000174914, 0.002958981846209716)	CT => CC	chr18	55648269	0.862709	LNCaP	JASPAR	TT => TC	17	7310006	Sex hormone-binding globulin levels	GWAS Catalogue	GCST90019518	missing					ENSG00000267787,ATP8B1,RNU6-742P,RSL24D1P11,LINC01897,AC090324.1,HMGN1P30,NEDD4L,ENSG00000267743	T	C	C/G/T	NA	NA	AR	TRUE	rs6566914_rs35386490	CT	CC	C
back pain	Age-Assessment,Genetic-Sex	rs10803521	rs12939910	0.000176727	0.0379963	4	GA => AA,CC => CG	0.936628	-7.86399e-05	(0.0018599144978032208, -0.002017194299749024)	GA => AA	chr2	148439221	0.24188	LNCaP	JASPAR	CC => CG	17	7599260	Sex hormone-binding globulin levels	GWAS Catalogue	GCST90019518	missing	ACVR2A,MBD5,ORC4	A=>G,A=>G,A=>G	Decreased expression,Decreased expression,Decreased expression	Whole blood,Whole blood,Whole blood	AC013406.1,Y_RNA,RNU6-715P,RNA5SP106,ENSG00000229143,ACVR2A,RNU6-1275P,ENSG00000223911,ORC4	G	A	G/A	NA	NA	AR	TRUE	rs10803521_rs12939910	GA	AA	A
back pain	Age-Assessment,Genetic-Sex	rs10803521	rs12939910	0.000176727	0.0379963	4	GG => GA,CC => CG	6.5604291036592e-05	0.00434643	(0.006480564626887184, 0.0022122995572903437)	GG => GA	chr2	148439221	0.24188	LNCaP	JASPAR	CC => CG	17	7599260	Sex hormone-binding globulin levels	GWAS Catalogue	GCST90019518	missing	ACVR2A,MBD5,ORC4	A=>G,A=>G,A=>G	Decreased expression,Decreased expression,Decreased expression	Whole blood,Whole blood,Whole blood	AC013406.1,Y_RNA,RNU6-715P,RNA5SP106,ENSG00000229143,ACVR2A,RNU6-1275P,ENSG00000223911,ORC4	G	A	G/A	NA	NA	AR	TRUE	rs10803521_rs12939910	GG	GA	A
N93 Other abnormal uterine and vaginal bleeding	Age-Assessment,Genetic-Sex	rs8180759	rs12940684	7.87213814840092e-05	0.0169251	32	GG => TG,TT => CT	0.068784	-0.00123675	(9.523044067519682e-5, -0.0025687280932558255)	GG => TG	chr7	70178152	0.715263	LNCaP	JASPAR	TT => CT	17	7453919	Sex hormone-binding globulin levels	GWAS Catalogue	GCST90020234	missing					AUTS2,ENSG00000236978	T	T	T/A/G	TRUE	2	AR	TRUE	rs8180759_rs12940684	GG	TG	T
N93 Other abnormal uterine and vaginal bleeding	Age-Assessment,Genetic-Sex	rs8180759	rs12940684	7.87213814840092e-05	0.0169251	32	GG => TG,CT => CC	0.123455	-0.00183017	(0.0004984416984143418, -0.0041587847367394615)	GG => TG	chr7	70178152	0.715263	LNCaP	JASPAR	CT => CC	17	7453919	Sex hormone-binding globulin levels	GWAS Catalogue	GCST90020234	missing					AUTS2,ENSG00000236978	T	T	T/A/G	TRUE	2	AR	TRUE	rs8180759_rs12940684	GG	TG	T
N93 Other abnormal uterine and vaginal bleeding	Age-Assessment,Genetic-Sex	rs8180759	rs12940684	7.87213814840092e-05	0.0169251	32	TG => TT,TT => CT	0.00272581	-0.00420469	(-0.0014550046380732763, -0.006954368806466875)	TG => TT	chr7	70178152	0.715263	LNCaP	JASPAR	TT => CT	17	7453919	Sex hormone-binding globulin levels	GWAS Catalogue	GCST90020234	missing					AUTS2,ENSG00000236978	T	T	T/A/G	TRUE	2	AR	TRUE	rs8180759_rs12940684	TG	TT	T
J95-J99 Other diseases of the respiratory system	Age-Assessment,Genetic-Sex	rs11002429	rs6547692	5.98936596034411e-05	0.0128771	124	TT => TG,GA => AA	1.05773565466625e-05	0.00701013	(0.003891081853248006, 0.01012918787750813)	TT => TG	chr10	79926700	0.0758803	LNCaP	JASPAR	GA => AA	2	27734972	Total testosterone levels	GWAS Catalogue	GCST90027095	missing	DLG5	T=>G	Increased expression	Whole blood	DLG5,DLG5-AS1,POLR3A,H2AZP5,RPS24,GNAI2P2,ENSG00000283096,ENSG00000282863,LINC00595,ENSG00000288090,ENSG00000229543,ENSG00000230229,SNORA71	G	T	T/G	FALSE	1	AR	TRUE	rs11002429_rs6547692	TT	TG	G
J95-J99 Other diseases of the respiratory system	Age-Assessment,Genetic-Sex	rs11002429	rs6547692	5.98936596034411e-05	0.0128771	124	TT => TG,GG => GA	0.22112	-0.00221805	(-0.005771068137340315, 0.001334960399517858)	TT => TG	chr10	79926700	0.0758803	LNCaP	JASPAR	GG => GA	2	27734972	Total testosterone levels	GWAS Catalogue	GCST90027095	missing	DLG5	T=>G	Increased expression	Whole blood	DLG5,DLG5-AS1,POLR3A,H2AZP5,RPS24,GNAI2P2,ENSG00000283096,ENSG00000282863,LINC00595,ENSG00000288090,ENSG00000229543,ENSG00000230229,SNORA71	G	T	T/G	FALSE	1	AR	TRUE	rs11002429_rs6547692	TT	TG	G
Hot drink temperature	Age-Assessment,Genetic-Sex	rs11002429	rs1635612	0.000120197	0.0258423	NA	TT => TG,GT => TT	0.000120197	0.0162202	(0.007953644754394848, 0.02448666769193311)	TT => TG	chr10	79926700	0.0758803	LNCaP	JASPAR	GT => TT	7	98015049	Total testosterone levels	GWAS Catalogue	GCST90027095	missing	DLG5	T=>G	Increased expression	Whole blood	DLG5,DLG5-AS1,POLR3A,H2AZP5,RPS24,GNAI2P2,ENSG00000283096,ENSG00000282863,LINC00595,ENSG00000288090,ENSG00000229543,ENSG00000230229,SNORA71	G	T	T/G	FALSE	1	AR	FALSE	rs11002429_rs1635612	TT	TG	G
I89 Other non-infective disorders of lymphatic vessels and lymph nodes	Age-Assessment,Genetic-Sex	rs2168420	rs6547692	2.89087286053411e-05	0.00621538	42	AA => GA,GA => AA	1.01919009541146e-05	-0.00231077	(-0.0012845013237181358, -0.003337038844820798)	AA => GA	chr3	31735039	0.794411	LNCaP	JASPAR	GA => AA	2	27734972	Total testosterone levels	GWAS Catalogue	GCST90027095	missing					THRAP3P1,ENSG00000288926,STT3B,OSBPL10,OSBPL10-AS1,ZNF587P1	G	G	G/A	FALSE	1	AR	TRUE	rs2168420_rs6547692	AA	GA	G
I89 Other non-infective disorders of lymphatic vessels and lymph nodes	Age-Assessment,Genetic-Sex	rs2168420	rs6547692	2.89087286053411e-05	0.00621538	42	GA => GG,GA => AA	0.426405	-0.000688792	(0.00100856709370623, -0.0023861515800637804)	GA => GG	chr3	31735039	0.794411	LNCaP	JASPAR	GA => AA	2	27734972	Total testosterone levels	GWAS Catalogue	GCST90027095	missing					THRAP3P1,ENSG00000288926,STT3B,OSBPL10,OSBPL10-AS1,ZNF587P1	G	G	G/A	FALSE	1	AR	TRUE	rs2168420_rs6547692	GA	GG	G
I89 Other non-infective disorders of lymphatic vessels and lymph nodes	Age-Assessment,Genetic-Sex	rs2168420	rs6547692	2.89087286053411e-05	0.00621538	42	AA => GA,GG => GA	0.193515	0.000764844	(0.0019177492214316034, -0.00038806177602345284)	AA => GA	chr3	31735039	0.794411	LNCaP	JASPAR	GG => GA	2	27734972	Total testosterone levels	GWAS Catalogue	GCST90027095	missing					THRAP3P1,ENSG00000288926,STT3B,OSBPL10,OSBPL10-AS1,ZNF587P1	G	G	G/A	FALSE	1	AR	TRUE	rs2168420_rs6547692	AA	GA	G
I89 Other non-infective disorders of lymphatic vessels and lymph nodes	Age-Assessment,Genetic-Sex	rs2168420	rs6547692	2.89087286053411e-05	0.00621538	42	GA => GG,GG => GA	0.542147	-0.000672716	(0.0014902919373865238, -0.0028357246133714547)	GA => GG	chr3	31735039	0.794411	LNCaP	JASPAR	GG => GA	2	27734972	Total testosterone levels	GWAS Catalogue	GCST90027095	missing					THRAP3P1,ENSG00000288926,STT3B,OSBPL10,OSBPL10-AS1,ZNF587P1	G	G	G/A	FALSE	1	AR	TRUE	rs2168420_rs6547692	GA	GG	G
I72 Other aneurysm	Age-Assessment,Genetic-Sex	rs8180759	rs4606367	0.000136651	0.0293799	8	GG => TG,AC => CC	0.00143072	-0.00158811	(-0.0006118703783542407, -0.0025643556083075583)	GG => TG	chr7	70178152	0.715263	LNCaP	JASPAR	AC => CC	10	67279899	Total testosterone levels	GWAS Catalogue	GCST90027095	missing					AUTS2,ENSG00000236978	T	T	T/A/G	NA	NA	AR	TRUE	rs8180759_rs4606367	GG	TG	T
I72 Other aneurysm	Age-Assessment,Genetic-Sex	rs8180759	rs4606367	0.000136651	0.0293799	8	GG => TG,AA => AC	0.000167296	0.00141936	(0.0021584622427215667, 0.0006802631282106044)	GG => TG	chr7	70178152	0.715263	LNCaP	JASPAR	AA => AC	10	67279899	Total testosterone levels	GWAS Catalogue	GCST90027095	missing					AUTS2,ENSG00000236978	T	T	T/A/G	NA	NA	AR	TRUE	rs8180759_rs4606367	GG	TG	T
I72 Other aneurysm	Age-Assessment,Genetic-Sex	rs8180759	rs4606367	0.000136651	0.0293799	8	TG => TT,AA => AC	0.00973291	-0.00206504	(-0.0004994234467442457, -0.0036306624618118047)	TG => TT	chr7	70178152	0.715263	LNCaP	JASPAR	AA => AC	10	67279899	Total testosterone levels	GWAS Catalogue	GCST90027095	missing					AUTS2,ENSG00000236978	T	T	T/A/G	NA	NA	AR	TRUE	rs8180759_rs4606367	TG	TT	T
K74 Fibrosis and cirrhosis of liver	Age-Assessment,Genetic-Sex	rs2168420	rs17883687	0.00018825	0.0404737	5	AA => GA,GG => GT	0.00018825	-0.00497485	(-0.007585912764363238, -0.0023637796329774)	AA => GA	chr3	31735039	0.794411	LNCaP	JASPAR	GG => GT	17	7588750	Sex hormone-binding globulin levels	GWAS Catalogue	GCST90019518	missing					THRAP3P1,ENSG00000288926,STT3B,OSBPL10,OSBPL10-AS1,ZNF587P1	G	G	G/A	NA	NA	AR	TRUE	rs2168420_rs17883687	AA	GA	G
heart/cardiac problem	Age-Assessment,Genetic-Sex	rs2168420	rs34707604	1.40746920502974e-06	0.000302606	152	AA => GA,TC => CC	1.27017336987772e-05	-0.0173938	(-0.009584069094163625, -0.025203521552068012)	AA => GA	chr3	31735039	0.794411	LNCaP	JASPAR	TC => CC	4	69491456	Total testosterone levels	GWAS Catalogue	GCST90027095	missing					THRAP3P1,ENSG00000288926,STT3B,OSBPL10,OSBPL10-AS1,ZNF587P1	G	G	G/A	FALSE	1	AR	TRUE	rs2168420_rs34707604	AA	GA	G
heart/cardiac problem	Age-Assessment,Genetic-Sex	rs2168420	rs34707604	1.40746920502974e-06	0.000302606	152	AA => GA,TT => TC	0.476639	0.0013575	(0.005095865124824565, -0.0023808607968779185)	AA => GA	chr3	31735039	0.794411	LNCaP	JASPAR	TT => TC	4	69491456	Total testosterone levels	GWAS Catalogue	GCST90027095	missing					THRAP3P1,ENSG00000288926,STT3B,OSBPL10,OSBPL10-AS1,ZNF587P1	G	G	G/A	FALSE	1	AR	TRUE	rs2168420_rs34707604	AA	GA	G
heart/cardiac problem	Age-Assessment,Genetic-Sex	rs2168420	rs34707604	1.40746920502974e-06	0.000302606	152	GA => GG,TT => TC	0.00424722	0.0097665	(0.01646136773790646, 0.003071622984296157)	GA => GG	chr3	31735039	0.794411	LNCaP	JASPAR	TT => TC	4	69491456	Total testosterone levels	GWAS Catalogue	GCST90027095	missing					THRAP3P1,ENSG00000288926,STT3B,OSBPL10,OSBPL10-AS1,ZNF587P1	G	G	G/A	FALSE	1	AR	TRUE	rs2168420_rs34707604	GA	GG	G
heart attack/myocardial infarction	Age-Assessment,Genetic-Sex	rs2168420	rs34707604	3.34288368427274e-05	0.0071872	47	AA => GA,TC => CC	0.000352648	-0.00800171	(-0.003612654237803382, -0.012390775516593035)	AA => GA	chr3	31735039	0.794411	LNCaP	JASPAR	TC => CC	4	69491456	Total testosterone levels	GWAS Catalogue	GCST90027095	missing					THRAP3P1,ENSG00000288926,STT3B,OSBPL10,OSBPL10-AS1,ZNF587P1	G	G	G/A	FALSE	1	AR	TRUE	rs2168420_rs34707604	AA	GA	G
heart attack/myocardial infarction	Age-Assessment,Genetic-Sex	rs2168420	rs34707604	3.34288368427274e-05	0.0071872	47	AA => GA,TT => TC	0.352157	0.00102238	(0.0031760860425998094, -0.0011313234364589858)	AA => GA	chr3	31735039	0.794411	LNCaP	JASPAR	TT => TC	4	69491456	Total testosterone levels	GWAS Catalogue	GCST90027095	missing					THRAP3P1,ENSG00000288926,STT3B,OSBPL10,OSBPL10-AS1,ZNF587P1	G	G	G/A	FALSE	1	AR	TRUE	rs2168420_rs34707604	AA	GA	G
heart attack/myocardial infarction	Age-Assessment,Genetic-Sex	rs2168420	rs34707604	3.34288368427274e-05	0.0071872	47	GA => GG,TT => TC	0.00497647	0.00569073	(0.009662029940229949, 0.0017194337317372067)	GA => GG	chr3	31735039	0.794411	LNCaP	JASPAR	TT => TC	4	69491456	Total testosterone levels	GWAS Catalogue	GCST90027095	missing					THRAP3P1,ENSG00000288926,STT3B,OSBPL10,OSBPL10-AS1,ZNF587P1	G	G	G/A	FALSE	1	AR	TRUE	rs2168420_rs34707604	GA	GG	G
Poultry intake	Age-Assessment,Genetic-Sex	rs4977574	rs45446698	0.000464939	0.049981	NA	GG => AG,TG => TT	8.98751946089526e-05	-0.0458034	(-0.0687255040576403, -0.02288130905375383)	GG => AG	chr9	22098574	0.755797	LNCaP	JASPAR	TG => TT	7	99332948	Total testosterone levels	GWAS Catalogue	GCST90012114	missing					MTAP,ENSG00000264545,ENSG00000265194,ENSG00000279670,ERVFRD-3,CDKN2A-DT,CDKN2A,CDKN2B-AS1,ENSG00000266446,CDKN2B,UBA52P6,ENSG00000236921	G	A	A/G/T	TRUE	2	AR	FALSE	rs4977574_rs45446698	GG	AG	A
Poultry intake	Age-Assessment,Genetic-Sex	rs4977574	rs45446698	0.000464939	0.049981	NA	AG => AA,TG => TT	0.171854	0.0154532	(-0.006715000928711308, 0.03762143056304942)	AG => AA	chr9	22098574	0.755797	LNCaP	JASPAR	TG => TT	7	99332948	Total testosterone levels	GWAS Catalogue	GCST90012114	missing					MTAP,ENSG00000264545,ENSG00000265194,ENSG00000279670,ERVFRD-3,CDKN2A-DT,CDKN2A,CDKN2B-AS1,ENSG00000266446,CDKN2B,UBA52P6,ENSG00000236921	G	A	A/G/T	TRUE	2	AR	FALSE	rs4977574_rs45446698	AG	AA	A
N63 Unspecified lump in breast	Age-Assessment,Genetic-Sex	rs6566914	rs1625895	0.00040248	0.0432666	3	TT => CT,TC => CC	0.520008	0.000344574	(-0.000705198831409314, 0.0013943461560948158)	TT => CT	chr18	55648269	0.862709	LNCaP	JASPAR	TC => CC	17	7578115	Sex hormone-binding globulin levels	GWAS Catalogue	GCST90019518	missing					ENSG00000267787,ATP8B1,RNU6-742P,RSL24D1P11,LINC01897,AC090324.1,HMGN1P30,NEDD4L,ENSG00000267743	T	C	C/G/T	NA	NA	AR	TRUE	rs6566914_rs1625895	TT	CT	C
N63 Unspecified lump in breast	Age-Assessment,Genetic-Sex	rs6566914	rs1625895	0.00040248	0.0432666	3	CT => CC,TC => CC	0.00011213	-0.00261124	(-0.003936189927852989, -0.0012862932398559459)	CT => CC	chr18	55648269	0.862709	LNCaP	JASPAR	TC => CC	17	7578115	Sex hormone-binding globulin levels	GWAS Catalogue	GCST90019518	missing					ENSG00000267787,ATP8B1,RNU6-742P,RSL24D1P11,LINC01897,AC090324.1,HMGN1P30,NEDD4L,ENSG00000267743	T	C	C/G/T	NA	NA	AR	TRUE	rs6566914_rs1625895	CT	CC	C
Poultry intake	Age-Assessment,Genetic-Sex	rs4977574	rs2467592	0.00016931	0.0364017	NA	GG => AG,TT => TC	0.000694237	0.0250236	(0.03948325482704711, 0.010563855209976996)	GG => AG	chr9	22098574	0.755797	LNCaP	JASPAR	TT => TC	11	29197549	Bioavailable testosterone levels	GWAS Catalogue	GCST90027083	missing					MTAP,ENSG00000264545,ENSG00000265194,ENSG00000279670,ERVFRD-3,CDKN2A-DT,CDKN2A,CDKN2B-AS1,ENSG00000266446,CDKN2B,UBA52P6,ENSG00000236921	G	A	A/G/T	TRUE	2	AR	FALSE	rs4977574_rs2467592	GG	AG	A
Poultry intake	Age-Assessment,Genetic-Sex	rs4977574	rs2467592	0.00016931	0.0364017	NA	AG => AA,TT => TC	0.247167	0.00826686	(0.022267857624307302, -0.005734129775746553)	AG => AA	chr9	22098574	0.755797	LNCaP	JASPAR	TT => TC	11	29197549	Bioavailable testosterone levels	GWAS Catalogue	GCST90027083	missing					MTAP,ENSG00000264545,ENSG00000265194,ENSG00000279670,ERVFRD-3,CDKN2A-DT,CDKN2A,CDKN2B-AS1,ENSG00000266446,CDKN2B,UBA52P6,ENSG00000236921	G	A	A/G/T	TRUE	2	AR	FALSE	rs4977574_rs2467592	AG	AA	A
Platelet count	Age-Assessment,Genetic-Sex	rs8180759	rs1635612	6.53165709945724e-05	0.0140431	NA	GG => TG,GT => TT	0.584002	0.221235	(1.0131532405776924, -0.5706829676479335)	GG => TG	chr7	70178152	0.715263	LNCaP	JASPAR	GT => TT	7	98015049	Total testosterone levels	GWAS Catalogue	GCST90027095	missing					AUTS2,ENSG00000236978	T	T	T/A/G	FALSE	1	AR	FALSE	rs8180759_rs1635612	GG	TG	T
Platelet count	Age-Assessment,Genetic-Sex	rs8180759	rs1635612	6.53165709945724e-05	0.0140431	NA	GG => TG,GG => GT	0.00209397	3.14035	(5.140941802700418, 1.1397610066590285)	GG => TG	chr7	70178152	0.715263	LNCaP	JASPAR	GG => GT	7	98015049	Total testosterone levels	GWAS Catalogue	GCST90027095	missing					AUTS2,ENSG00000236978	T	T	T/A/G	FALSE	1	AR	FALSE	rs8180759_rs1635612	GG	TG	T
Platelet count	Age-Assessment,Genetic-Sex	rs8180759	rs1635612	6.53165709945724e-05	0.0140431	NA	TG => TT,GT => TT	0.00341699	2.43968	(4.073037582904888, 0.8063151259876269)	TG => TT	chr7	70178152	0.715263	LNCaP	JASPAR	GT => TT	7	98015049	Total testosterone levels	GWAS Catalogue	GCST90027095	missing					AUTS2,ENSG00000236978	T	T	T/A/G	FALSE	1	AR	FALSE	rs8180759_rs1635612	TG	TT	T
J98 Other respiratory disorders	Age-Assessment,Genetic-Sex	rs8180759	rs2467592	7.0610698165965e-05	0.0151813	13	GG => TG,TT => TC	0.000556537	0.00424448	(0.006654408375506137, 0.0018345430522729504)	GG => TG	chr7	70178152	0.715263	LNCaP	JASPAR	TT => TC	11	29197549	Bioavailable testosterone levels	GWAS Catalogue	GCST90027083	missing					AUTS2,ENSG00000236978	T	T	T/A/G	FALSE	1	AR	TRUE	rs8180759_rs2467592	GG	TG	T
J98 Other respiratory disorders	Age-Assessment,Genetic-Sex	rs8180759	rs2467592	7.0610698165965e-05	0.0151813	13	TG => TT,TT => TC	0.00029096	-0.0090245	(-0.004142761754518969, -0.013906239725569106)	TG => TT	chr7	70178152	0.715263	LNCaP	JASPAR	TT => TC	11	29197549	Bioavailable testosterone levels	GWAS Catalogue	GCST90027083	missing					AUTS2,ENSG00000236978	T	T	T/A/G	FALSE	1	AR	TRUE	rs8180759_rs2467592	TG	TT	T
H81 Disorders of vestibular function	Age-Assessment,Genetic-Sex	rs10803521	rs3803800	0.000204541	0.0219881	20	GA => AA,AG => GG	0.192664	-0.000826959	(0.0004171992568246731, -0.0020711162707308817)	GA => AA	chr2	148439221	0.24188	LNCaP	JASPAR	AG => GG	17	7462969	Sex hormone-binding globulin levels	GWAS Catalogue	GCST90019518	missing	ACVR2A,MBD5,ORC4	A=>G,A=>G,A=>G	Decreased expression,Decreased expression,Decreased expression	Whole blood,Whole blood,Whole blood	AC013406.1,Y_RNA,RNU6-715P,RNA5SP106,ENSG00000229143,ACVR2A,RNU6-1275P,ENSG00000223911,ORC4	G	A	G/A	FALSE	1	AR	TRUE	rs10803521_rs3803800	GA	AA	A
H81 Disorders of vestibular function	Age-Assessment,Genetic-Sex	rs10803521	rs3803800	0.000204541	0.0219881	20	GG => GA,AG => GG	0.812073	0.000153808	(0.0014217602168541525, -0.001114143385384583)	GG => GA	chr2	148439221	0.24188	LNCaP	JASPAR	AG => GG	17	7462969	Sex hormone-binding globulin levels	GWAS Catalogue	GCST90019518	missing	ACVR2A,MBD5,ORC4	A=>G,A=>G,A=>G	Decreased expression,Decreased expression,Decreased expression	Whole blood,Whole blood,Whole blood	AC013406.1,Y_RNA,RNU6-715P,RNA5SP106,ENSG00000229143,ACVR2A,RNU6-1275P,ENSG00000223911,ORC4	G	A	G/A	FALSE	1	AR	TRUE	rs10803521_rs3803800	GG	GA	A
H81 Disorders of vestibular function	Age-Assessment,Genetic-Sex	rs10803521	rs3803800	0.000204541	0.0219881	20	GA => AA,AA => AG	0.478611	0.00121356	(0.004570540383938619, -0.0021434132182332876)	GA => AA	chr2	148439221	0.24188	LNCaP	JASPAR	AA => AG	17	7462969	Sex hormone-binding globulin levels	GWAS Catalogue	GCST90019518	missing	ACVR2A,MBD5,ORC4	A=>G,A=>G,A=>G	Decreased expression,Decreased expression,Decreased expression	Whole blood,Whole blood,Whole blood	AC013406.1,Y_RNA,RNU6-715P,RNA5SP106,ENSG00000229143,ACVR2A,RNU6-1275P,ENSG00000223911,ORC4	G	A	G/A	FALSE	1	AR	TRUE	rs10803521_rs3803800	GA	AA	A
H81 Disorders of vestibular function	Age-Assessment,Genetic-Sex	rs10803521	rs3803800	0.000204541	0.0219881	20	GG => GA,AA => AG	0.000281293	0.00493895	(0.007604221918615752, 0.0022736800336283112)	GG => GA	chr2	148439221	0.24188	LNCaP	JASPAR	AA => AG	17	7462969	Sex hormone-binding globulin levels	GWAS Catalogue	GCST90019518	missing	ACVR2A,MBD5,ORC4	A=>G,A=>G,A=>G	Decreased expression,Decreased expression,Decreased expression	Whole blood,Whole blood,Whole blood	AC013406.1,Y_RNA,RNU6-715P,RNA5SP106,ENSG00000229143,ACVR2A,RNU6-1275P,ENSG00000223911,ORC4	G	A	G/A	FALSE	1	AR	TRUE	rs10803521_rs3803800	GG	GA	A
G31 Other degenerative diseases of nervous system, not elsewhere classified	Age-Assessment,Genetic-Sex	rs4910512	rs1799941	0.000162171	0.0348668	25	CC => AC,GG => GA	0.238566	0.000886153	(-0.0005875118865673062, 0.002359817502739957)	CC => AC	chr11	4627667	0.742757	LNCaP	JASPAR	GG => GA	17	7533423	Sex hormone-binding globulin levels	GWAS Catalogue	GCST90012109	missing	TRIM68	A=>C	Decreased expression	Whole blood	OR52B4,OR52B3P,TRIM21,ENSG00000291144,OR51R1P,OR52P2P,AC010930.1,OR52K2,OR52K3P,OR52K1,OR52M2P,OR52M1,C11orf40,OR52I2,OR52I1,TRIM68,OR51D1,OR51E1,OR51A9P,OR51E2,OR51C1P,MMP26,OR51F5P,ENSG00000290647,OR51C4P,KRT8P49,OR51F3P,OR51F4P,SNORA62,OR51F1,OR51N1P,OR52Y1P,OR52R1,OR51F2,ENSG00000290648,OR51A8P,OR51S1	C	C	A/C/G/T	FALSE	1	AR	TRUE	rs4910512_rs1799941	CC	AC	A
G31 Other degenerative diseases of nervous system, not elsewhere classified	Age-Assessment,Genetic-Sex	rs4910512	rs1799941	0.000162171	0.0348668	25	AC => AA,GA => AA	3.2428571301753e-05	0.00438312	(0.00231591607274525, 0.006450325250416037)	AC => AA	chr11	4627667	0.742757	LNCaP	JASPAR	GA => AA	17	7533423	Sex hormone-binding globulin levels	GWAS Catalogue	GCST90012109	missing	TRIM68	A=>C	Decreased expression	Whole blood	OR52B4,OR52B3P,TRIM21,ENSG00000291144,OR51R1P,OR52P2P,AC010930.1,OR52K2,OR52K3P,OR52K1,OR52M2P,OR52M1,C11orf40,OR52I2,OR52I1,TRIM68,OR51D1,OR51E1,OR51A9P,OR51E2,OR51C1P,MMP26,OR51F5P,ENSG00000290647,OR51C4P,KRT8P49,OR51F3P,OR51F4P,SNORA62,OR51F1,OR51N1P,OR52Y1P,OR52R1,OR51F2,ENSG00000290648,OR51A8P,OR51S1	C	C	A/C/G/T	FALSE	1	AR	TRUE	rs4910512_rs1799941	AC	AA	A
G31 Other degenerative diseases of nervous system, not elsewhere classified	Age-Assessment,Genetic-Sex	rs4910512	rs1799941	0.000162171	0.0348668	25	AC => AA,GG => GA	0.862886	-9.58483e-05	(-0.001183615545232688, 0.0009919189641136646)	AC => AA	chr11	4627667	0.742757	LNCaP	JASPAR	GG => GA	17	7533423	Sex hormone-binding globulin levels	GWAS Catalogue	GCST90012109	missing	TRIM68	A=>C	Decreased expression	Whole blood	OR52B4,OR52B3P,TRIM21,ENSG00000291144,OR51R1P,OR52P2P,AC010930.1,OR52K2,OR52K3P,OR52K1,OR52M2P,OR52M1,C11orf40,OR52I2,OR52I1,TRIM68,OR51D1,OR51E1,OR51A9P,OR51E2,OR51C1P,MMP26,OR51F5P,ENSG00000290647,OR51C4P,KRT8P49,OR51F3P,OR51F4P,SNORA62,OR51F1,OR51N1P,OR52Y1P,OR52R1,OR51F2,ENSG00000290648,OR51A8P,OR51S1	C	C	A/C/G/T	FALSE	1	AR	TRUE	rs4910512_rs1799941	AC	AA	A
O16 Unspecified maternal hypertension	Age-Assessment,Genetic-Sex	rs8180759	rs35386490	0.000111377	0.0239461	3	GG => TG,TC => CC	0.00252132	0.00147994	(0.000519715185785469, 0.0024401677583350727)	GG => TG	chr7	70178152	0.715263	LNCaP	JASPAR	TC => CC	17	7310006	Sex hormone-binding globulin levels	GWAS Catalogue	GCST90019518	missing					AUTS2,ENSG00000236978	T	T	T/A/G	NA	NA	AR	TRUE	rs8180759_rs35386490	GG	TG	T
O16 Unspecified maternal hypertension	Age-Assessment,Genetic-Sex	rs8180759	rs35386490	0.000111377	0.0239461	3	GG => TG,TT => TC	0.805876	-5.94669e-05	(-0.0005337424259951486, 0.0004148085743682111)	GG => TG	chr7	70178152	0.715263	LNCaP	JASPAR	TT => TC	17	7310006	Sex hormone-binding globulin levels	GWAS Catalogue	GCST90019518	missing					AUTS2,ENSG00000236978	T	T	T/A/G	NA	NA	AR	TRUE	rs8180759_rs35386490	GG	TG	T
O16 Unspecified maternal hypertension	Age-Assessment,Genetic-Sex	rs8180759	rs35386490	0.000111377	0.0239461	3	TG => TT,TT => TC	0.00103703	0.00159208	(0.0006408194101792512, 0.0025433443693275693)	TG => TT	chr7	70178152	0.715263	LNCaP	JASPAR	TT => TC	17	7310006	Sex hormone-binding globulin levels	GWAS Catalogue	GCST90019518	missing					AUTS2,ENSG00000236978	T	T	T/A/G	NA	NA	AR	TRUE	rs8180759_rs35386490	TG	TT	T
N93 Other abnormal uterine and vaginal bleeding	Age-Assessment,Genetic-Sex	rs8180759	rs4227	0.000322028	0.0346181	32	GG => TG,GT => TT	0.0233525	0.0015325	(0.00020791934629538406, 0.002857073568464226)	GG => TG	chr7	70178152	0.715263	LNCaP	JASPAR	GT => TT	17	7491177	Sex hormone-binding globulin levels	GWAS Catalogue	GCST90019518	missing					AUTS2,ENSG00000236978	T	T	T/A/G	TRUE	2	AR	TRUE	rs8180759_rs4227	GG	TG	T
N93 Other abnormal uterine and vaginal bleeding	Age-Assessment,Genetic-Sex	rs8180759	rs4227	0.000322028	0.0346181	32	GG => TG,GG => GT	0.0572816	0.00244664	(-7.568146478710092e-5, 0.004968965607949743)	GG => TG	chr7	70178152	0.715263	LNCaP	JASPAR	GG => GT	17	7491177	Sex hormone-binding globulin levels	GWAS Catalogue	GCST90019518	missing					AUTS2,ENSG00000236978	T	T	T/A/G	TRUE	2	AR	TRUE	rs8180759_rs4227	GG	TG	T
N93 Other abnormal uterine and vaginal bleeding	Age-Assessment,Genetic-Sex	rs8180759	rs4227	0.000322028	0.0346181	32	TG => TT,GT => TT	0.0791322	0.00243725	(-0.0002834921361574527, 0.005158000220173726)	TG => TT	chr7	70178152	0.715263	LNCaP	JASPAR	GT => TT	17	7491177	Sex hormone-binding globulin levels	GWAS Catalogue	GCST90019518	missing					AUTS2,ENSG00000236978	T	T	T/A/G	TRUE	2	AR	TRUE	rs8180759_rs4227	TG	TT	T
D80-D89 Certain disorders involving the immune mechanism	Age-Assessment,Genetic-Sex	rs2553234	rs58072681	0.00013273	0.0285369	4	CC => CT,TT => TC	0.00013273	-0.0024169	(-0.003656514821012297, -0.0011772775738560506)	CC => CT	chr15	60975123	0.132545	LNCaP	JASPAR	TT => TC	16	81590541	Total testosterone levels	GWAS Catalogue	GCST90012112	missing	ANXA2,NARG2	C=>T,C=>T	Increased expression,Increased expression	Whole blood,Whole blood	ICE2,RORA-AS1,RORA,ENSG00000259274,CYCSP38,ENSG00000273958,ENSG00000286457,ENSG00000287508,RORA-AS2,RNA5SP397,ENSG00000259591,ENSG00000273792	T	A	C/A/T	NA	NA	AR	TRUE	rs2553234_rs58072681	CC	CT	T
Mean corpuscular haemoglobin	Age-Assessment,Genetic-Sex	rs6566914	rs11650494	0.000131223	0.028213	NA	TT => CT,GG => GA	0.00158281	-0.0497842	(-0.08067150983651054, -0.01889683362795531)	TT => CT	chr18	55648269	0.862709	LNCaP	JASPAR	GG => GA	17	47345186	Sex hormone-binding globulin levels	GWAS Catalogue	GCST90019518	missing					ENSG00000267787,ATP8B1,RNU6-742P,RSL24D1P11,LINC01897,AC090324.1,HMGN1P30,NEDD4L,ENSG00000267743	T	C	C/G/T	FALSE	1	AR	FALSE	rs6566914_rs11650494	TT	CT	C
Mean corpuscular haemoglobin	Age-Assessment,Genetic-Sex	rs6566914	rs11650494	0.000131223	0.028213	NA	CT => CC,GG => GA	0.000209377	0.0864224	(0.04073468074017369, 0.13211014086435907)	CT => CC	chr18	55648269	0.862709	LNCaP	JASPAR	GG => GA	17	47345186	Sex hormone-binding globulin levels	GWAS Catalogue	GCST90019518	missing					ENSG00000267787,ATP8B1,RNU6-742P,RSL24D1P11,LINC01897,AC090324.1,HMGN1P30,NEDD4L,ENSG00000267743	T	C	C/G/T	FALSE	1	AR	FALSE	rs6566914_rs11650494	CT	CC	C
M86-M90 Other osteopathies	Age-Assessment,Genetic-Sex	rs2553234	rs4227	0.000182467	0.0326792	12	CC => CT,GT => TT	0.244193	-0.000981505	(0.0006703640404911711, -0.0026333738716575175)	CC => CT	chr15	60975123	0.132545	LNCaP	JASPAR	GT => TT	17	7491177	Sex hormone-binding globulin levels	GWAS Catalogue	GCST90019518	missing	ANXA2,NARG2	C=>T,C=>T	Increased expression,Increased expression	Whole blood,Whole blood	ICE2,RORA-AS1,RORA,ENSG00000259274,CYCSP38,ENSG00000273958,ENSG00000286457,ENSG00000287508,RORA-AS2,RNA5SP397,ENSG00000259591,ENSG00000273792	T	A	C/A/T	TRUE	2	AR	TRUE	rs2553234_rs4227	CC	CT	T
M86-M90 Other osteopathies	Age-Assessment,Genetic-Sex	rs2553234	rs4227	0.000182467	0.0326792	12	CC => CT,GG => GT	0.000703562	-0.00491566	(-0.0020721116830541755, -0.007759210650761461)	CC => CT	chr15	60975123	0.132545	LNCaP	JASPAR	GG => GT	17	7491177	Sex hormone-binding globulin levels	GWAS Catalogue	GCST90019518	missing	ANXA2,NARG2	C=>T,C=>T	Increased expression,Increased expression	Whole blood,Whole blood	ICE2,RORA-AS1,RORA,ENSG00000259274,CYCSP38,ENSG00000273958,ENSG00000286457,ENSG00000287508,RORA-AS2,RNA5SP397,ENSG00000259591,ENSG00000273792	T	A	C/A/T	TRUE	2	AR	TRUE	rs2553234_rs4227	CC	CT	T
M89 Other disorders of bone	Age-Assessment,Genetic-Sex	rs2553234	rs4227	0.000403558	0.0433825	5	CC => CT,GT => TT	0.571516	-0.000321272	(0.0007915962969237437, -0.0014341405036070645)	CC => CT	chr15	60975123	0.132545	LNCaP	JASPAR	GT => TT	17	7491177	Sex hormone-binding globulin levels	GWAS Catalogue	GCST90019518	missing	ANXA2,NARG2	C=>T,C=>T	Increased expression,Increased expression	Whole blood,Whole blood	ICE2,RORA-AS1,RORA,ENSG00000259274,CYCSP38,ENSG00000273958,ENSG00000286457,ENSG00000287508,RORA-AS2,RNA5SP397,ENSG00000259591,ENSG00000273792	T	A	C/A/T	NA	NA	AR	TRUE	rs2553234_rs4227	CC	CT	T
M89 Other disorders of bone	Age-Assessment,Genetic-Sex	rs2553234	rs4227	0.000403558	0.0433825	5	CC => CT,GG => GT	0.000483652	-0.00333397	(-0.0014614515676254056, -0.005206482557585777)	CC => CT	chr15	60975123	0.132545	LNCaP	JASPAR	GG => GT	17	7491177	Sex hormone-binding globulin levels	GWAS Catalogue	GCST90019518	missing	ANXA2,NARG2	C=>T,C=>T	Increased expression,Increased expression	Whole blood,Whole blood	ICE2,RORA-AS1,RORA,ENSG00000259274,CYCSP38,ENSG00000273958,ENSG00000286457,ENSG00000287508,RORA-AS2,RNA5SP397,ENSG00000259591,ENSG00000273792	T	A	C/A/T	NA	NA	AR	TRUE	rs2553234_rs4227	CC	CT	T
J34 Other disorders of nose and nasal sinuses	Age-Assessment,Genetic-Sex	rs11002429	rs3803800	0.000218045	0.0468796	11	TT => TG,AG => GG	0.977654	-2.81333e-05	(0.0019404812279945104, -0.001996747848447899)	TT => TG	chr10	79926700	0.0758803	LNCaP	JASPAR	AG => GG	17	7462969	Sex hormone-binding globulin levels	GWAS Catalogue	GCST90019518	missing	DLG5	T=>G	Increased expression	Whole blood	DLG5,DLG5-AS1,POLR3A,H2AZP5,RPS24,GNAI2P2,ENSG00000283096,ENSG00000282863,LINC00595,ENSG00000288090,ENSG00000229543,ENSG00000230229,SNORA71	G	T	T/G	FALSE	1	AR	TRUE	rs11002429_rs3803800	TT	TG	G
J34 Other disorders of nose and nasal sinuses	Age-Assessment,Genetic-Sex	rs11002429	rs3803800	0.000218045	0.0468796	11	TT => TG,AA => AG	9.71350065954419e-05	-0.00831349	(-0.004133001668396411, -0.012493983487532438)	TT => TG	chr10	79926700	0.0758803	LNCaP	JASPAR	AA => AG	17	7462969	Sex hormone-binding globulin levels	GWAS Catalogue	GCST90019518	missing	DLG5	T=>G	Increased expression	Whole blood	DLG5,DLG5-AS1,POLR3A,H2AZP5,RPS24,GNAI2P2,ENSG00000283096,ENSG00000282863,LINC00595,ENSG00000288090,ENSG00000229543,ENSG00000230229,SNORA71	G	T	T/G	FALSE	1	AR	TRUE	rs11002429_rs3803800	TT	TG	G
emphysema/chronic bronchitis	Age-Assessment,Genetic-Sex	rs2553234	rs2467592	0.000158401	0.0340563	4	CC => CT,TT => TC	0.000158401	0.00469871	(0.0022607954737205974, 0.007136615709740366)	CC => CT	chr15	60975123	0.132545	LNCaP	JASPAR	TT => TC	11	29197549	Bioavailable testosterone levels	GWAS Catalogue	GCST90027083	missing	ANXA2,NARG2	C=>T,C=>T	Increased expression,Increased expression	Whole blood,Whole blood	ICE2,RORA-AS1,RORA,ENSG00000259274,CYCSP38,ENSG00000273958,ENSG00000286457,ENSG00000287508,RORA-AS2,RNA5SP397,ENSG00000259591,ENSG00000273792	T	A	C/A/T	NA	NA	AR	TRUE	rs2553234_rs2467592	CC	CT	T
M86-M90 Other osteopathies	Age-Assessment,Genetic-Sex	rs10803521	rs35386490	0.000908698	0.0488425	72	GA => AA,TC => CC	0.15936	0.00256427	(0.006135746068300203, -0.0010072082972258601)	GA => AA	chr2	148439221	0.24188	LNCaP	JASPAR	TC => CC	17	7310006	Sex hormone-binding globulin levels	GWAS Catalogue	GCST90019518	missing	ACVR2A,MBD5,ORC4	A=>G,A=>G,A=>G	Decreased expression,Decreased expression,Decreased expression	Whole blood,Whole blood,Whole blood	AC013406.1,Y_RNA,RNU6-715P,RNA5SP106,ENSG00000229143,ACVR2A,RNU6-1275P,ENSG00000223911,ORC4	G	A	G/A	FALSE	1	AR	TRUE	rs10803521_rs35386490	GA	AA	A
M86-M90 Other osteopathies	Age-Assessment,Genetic-Sex	rs10803521	rs35386490	0.000908698	0.0488425	72	GG => GA,TC => CC	0.184325	0.00265718	(0.00658016340402333, -0.001265803106858275)	GG => GA	chr2	148439221	0.24188	LNCaP	JASPAR	TC => CC	17	7310006	Sex hormone-binding globulin levels	GWAS Catalogue	GCST90019518	missing	ACVR2A,MBD5,ORC4	A=>G,A=>G,A=>G	Decreased expression,Decreased expression,Decreased expression	Whole blood,Whole blood,Whole blood	AC013406.1,Y_RNA,RNU6-715P,RNA5SP106,ENSG00000229143,ACVR2A,RNU6-1275P,ENSG00000223911,ORC4	G	A	G/A	FALSE	1	AR	TRUE	rs10803521_rs35386490	GG	GA	A
M86-M90 Other osteopathies	Age-Assessment,Genetic-Sex	rs10803521	rs35386490	0.000908698	0.0488425	72	GA => AA,TT => TC	0.0157478	0.00214618	(0.0038881862003339335, 0.00040417749173308234)	GA => AA	chr2	148439221	0.24188	LNCaP	JASPAR	TT => TC	17	7310006	Sex hormone-binding globulin levels	GWAS Catalogue	GCST90019518	missing	ACVR2A,MBD5,ORC4	A=>G,A=>G,A=>G	Decreased expression,Decreased expression,Decreased expression	Whole blood,Whole blood,Whole blood	AC013406.1,Y_RNA,RNU6-715P,RNA5SP106,ENSG00000229143,ACVR2A,RNU6-1275P,ENSG00000223911,ORC4	G	A	G/A	FALSE	1	AR	TRUE	rs10803521_rs35386490	GA	AA	A
M86-M90 Other osteopathies	Age-Assessment,Genetic-Sex	rs10803521	rs35386490	0.000908698	0.0488425	72	GG => GA,TT => TC	0.00231603	-0.00269051	(-0.0009595170930031005, -0.004421499262461369)	GG => GA	chr2	148439221	0.24188	LNCaP	JASPAR	TT => TC	17	7310006	Sex hormone-binding globulin levels	GWAS Catalogue	GCST90019518	missing	ACVR2A,MBD5,ORC4	A=>G,A=>G,A=>G	Decreased expression,Decreased expression,Decreased expression	Whole blood,Whole blood,Whole blood	AC013406.1,Y_RNA,RNU6-715P,RNA5SP106,ENSG00000229143,ACVR2A,RNU6-1275P,ENSG00000223911,ORC4	G	A	G/A	FALSE	1	AR	TRUE	rs10803521_rs35386490	GG	GA	A
allergy/hypersensitivity/anaphylaxis	Age-Assessment,Genetic-Sex	rs4910512	rs74351250	4.35317847577059e-05	0.00935933	14	CC => AC,GG => GA	1.69543013869667e-05	0.0192455	(0.010476717154170388, 0.028014349572042727)	CC => AC	chr11	4627667	0.742757	LNCaP	JASPAR	GG => GA	17	7569542	Sex hormone-binding globulin levels	GWAS Catalogue	GCST90019518	missing	TRIM68	A=>C	Decreased expression	Whole blood	OR52B4,OR52B3P,TRIM21,ENSG00000291144,OR51R1P,OR52P2P,AC010930.1,OR52K2,OR52K3P,OR52K1,OR52M2P,OR52M1,C11orf40,OR52I2,OR52I1,TRIM68,OR51D1,OR51E1,OR51A9P,OR51E2,OR51C1P,MMP26,OR51F5P,ENSG00000290647,OR51C4P,KRT8P49,OR51F3P,OR51F4P,SNORA62,OR51F1,OR51N1P,OR52Y1P,OR52R1,OR51F2,ENSG00000290648,OR51A8P,OR51S1	C	C	A/C/G/T	FALSE	1	AR	TRUE	rs4910512_rs74351250	CC	AC	A
allergy/hypersensitivity/anaphylaxis	Age-Assessment,Genetic-Sex	rs4910512	rs74351250	4.35317847577059e-05	0.00935933	14	AC => AA,GG => GA	0.92198	-0.000301407	(-0.006333152588752321, 0.005730338934425053)	AC => AA	chr11	4627667	0.742757	LNCaP	JASPAR	GG => GA	17	7569542	Sex hormone-binding globulin levels	GWAS Catalogue	GCST90019518	missing	TRIM68	A=>C	Decreased expression	Whole blood	OR52B4,OR52B3P,TRIM21,ENSG00000291144,OR51R1P,OR52P2P,AC010930.1,OR52K2,OR52K3P,OR52K1,OR52M2P,OR52M1,C11orf40,OR52I2,OR52I1,TRIM68,OR51D1,OR51E1,OR51A9P,OR51E2,OR51C1P,MMP26,OR51F5P,ENSG00000290647,OR51C4P,KRT8P49,OR51F3P,OR51F4P,SNORA62,OR51F1,OR51N1P,OR52Y1P,OR52R1,OR51F2,ENSG00000290648,OR51A8P,OR51S1	C	C	A/C/G/T	FALSE	1	AR	TRUE	rs4910512_rs74351250	AC	AA	A
duodenal ulcer	Age-Assessment,Genetic-Sex	rs11002429	rs1799941	9.90150223064346e-05	0.0212882	4	TT => TG,GA => AA	6.24732167288128e-05	0.00318144	(0.004739030781107594, 0.001623845472598701)	TT => TG	chr10	79926700	0.0758803	LNCaP	JASPAR	GA => AA	17	7533423	Sex hormone-binding globulin levels	GWAS Catalogue	GCST90012109	missing	DLG5	T=>G	Increased expression	Whole blood	DLG5,DLG5-AS1,POLR3A,H2AZP5,RPS24,GNAI2P2,ENSG00000283096,ENSG00000282863,LINC00595,ENSG00000288090,ENSG00000229543,ENSG00000230229,SNORA71	G	T	T/G	NA	NA	AR	TRUE	rs11002429_rs1799941	TT	TG	G
duodenal ulcer	Age-Assessment,Genetic-Sex	rs11002429	rs1799941	9.90150223064346e-05	0.0212882	4	TT => TG,GG => GA	0.970297	1.80880895762141e-05	(0.0009701806142561957, -0.0009340044351037676)	TT => TG	chr10	79926700	0.0758803	LNCaP	JASPAR	GG => GA	17	7533423	Sex hormone-binding globulin levels	GWAS Catalogue	GCST90012109	missing	DLG5	T=>G	Increased expression	Whole blood	DLG5,DLG5-AS1,POLR3A,H2AZP5,RPS24,GNAI2P2,ENSG00000283096,ENSG00000282863,LINC00595,ENSG00000288090,ENSG00000229543,ENSG00000230229,SNORA71	G	T	T/G	NA	NA	AR	TRUE	rs11002429_rs1799941	TT	TG	G
Beef intake	Age-Assessment,Genetic-Sex	rs4910512	rs35386490	6.02863919686086e-05	0.0129616	NA	CC => AC,TT => TC	0.00320875	0.0225189	(0.007542276757649551, 0.03749558811320339)	CC => AC	chr11	4627667	0.742757	LNCaP	JASPAR	TT => TC	17	7310006	Sex hormone-binding globulin levels	GWAS Catalogue	GCST90019518	missing	TRIM68	A=>C	Decreased expression	Whole blood	OR52B4,OR52B3P,TRIM21,ENSG00000291144,OR51R1P,OR52P2P,AC010930.1,OR52K2,OR52K3P,OR52K1,OR52M2P,OR52M1,C11orf40,OR52I2,OR52I1,TRIM68,OR51D1,OR51E1,OR51A9P,OR51E2,OR51C1P,MMP26,OR51F5P,ENSG00000290647,OR51C4P,KRT8P49,OR51F3P,OR51F4P,SNORA62,OR51F1,OR51N1P,OR52Y1P,OR52R1,OR51F2,ENSG00000290648,OR51A8P,OR51S1	C	C	A/C/G/T	FALSE	1	AR	FALSE	rs4910512_rs35386490	CC	AC	A
Beef intake	Age-Assessment,Genetic-Sex	rs4910512	rs35386490	6.02863919686086e-05	0.0129616	NA	AC => AA,TC => CC	0.000758591	-0.0410435	(-0.06493191330986504, -0.01715518520368654)	AC => AA	chr11	4627667	0.742757	LNCaP	JASPAR	TC => CC	17	7310006	Sex hormone-binding globulin levels	GWAS Catalogue	GCST90019518	missing	TRIM68	A=>C	Decreased expression	Whole blood	OR52B4,OR52B3P,TRIM21,ENSG00000291144,OR51R1P,OR52P2P,AC010930.1,OR52K2,OR52K3P,OR52K1,OR52M2P,OR52M1,C11orf40,OR52I2,OR52I1,TRIM68,OR51D1,OR51E1,OR51A9P,OR51E2,OR51C1P,MMP26,OR51F5P,ENSG00000290647,OR51C4P,KRT8P49,OR51F3P,OR51F4P,SNORA62,OR51F1,OR51N1P,OR52Y1P,OR52R1,OR51F2,ENSG00000290648,OR51A8P,OR51S1	C	C	A/C/G/T	FALSE	1	AR	FALSE	rs4910512_rs35386490	AC	AA	A
Beef intake	Age-Assessment,Genetic-Sex	rs4910512	rs35386490	6.02863919686086e-05	0.0129616	NA	AC => AA,TT => TC	0.781902	-0.00157492	(-0.012724933711391247, 0.00957509779849751)	AC => AA	chr11	4627667	0.742757	LNCaP	JASPAR	TT => TC	17	7310006	Sex hormone-binding globulin levels	GWAS Catalogue	GCST90019518	missing	TRIM68	A=>C	Decreased expression	Whole blood	OR52B4,OR52B3P,TRIM21,ENSG00000291144,OR51R1P,OR52P2P,AC010930.1,OR52K2,OR52K3P,OR52K1,OR52M2P,OR52M1,C11orf40,OR52I2,OR52I1,TRIM68,OR51D1,OR51E1,OR51A9P,OR51E2,OR51C1P,MMP26,OR51F5P,ENSG00000290647,OR51C4P,KRT8P49,OR51F3P,OR51F4P,SNORA62,OR51F1,OR51N1P,OR52Y1P,OR52R1,OR51F2,ENSG00000290648,OR51A8P,OR51S1	C	C	A/C/G/T	FALSE	1	AR	FALSE	rs4910512_rs35386490	AC	AA	A
dermatology	Age-Assessment,Genetic-Sex	rs4910512	rs35386490	0.00022272	0.0478848	207	CC => AC,TT => TC	0.00560551	0.00591778	(0.0017305659601571256, 0.010104987797951331)	CC => AC	chr11	4627667	0.742757	LNCaP	JASPAR	TT => TC	17	7310006	Sex hormone-binding globulin levels	GWAS Catalogue	GCST90019518	missing	TRIM68	A=>C	Decreased expression	Whole blood	OR52B4,OR52B3P,TRIM21,ENSG00000291144,OR51R1P,OR52P2P,AC010930.1,OR52K2,OR52K3P,OR52K1,OR52M2P,OR52M1,C11orf40,OR52I2,OR52I1,TRIM68,OR51D1,OR51E1,OR51A9P,OR51E2,OR51C1P,MMP26,OR51F5P,ENSG00000290647,OR51C4P,KRT8P49,OR51F3P,OR51F4P,SNORA62,OR51F1,OR51N1P,OR52Y1P,OR52R1,OR51F2,ENSG00000290648,OR51A8P,OR51S1	C	C	A/C/G/T	FALSE	1	AR	TRUE	rs4910512_rs35386490	CC	AC	A
dermatology	Age-Assessment,Genetic-Sex	rs4910512	rs35386490	0.00022272	0.0478848	207	AC => AA,TC => CC	0.0200742	-0.00778448	(-0.014346871397383838, -0.001222087116551209)	AC => AA	chr11	4627667	0.742757	LNCaP	JASPAR	TC => CC	17	7310006	Sex hormone-binding globulin levels	GWAS Catalogue	GCST90019518	missing	TRIM68	A=>C	Decreased expression	Whole blood	OR52B4,OR52B3P,TRIM21,ENSG00000291144,OR51R1P,OR52P2P,AC010930.1,OR52K2,OR52K3P,OR52K1,OR52M2P,OR52M1,C11orf40,OR52I2,OR52I1,TRIM68,OR51D1,OR51E1,OR51A9P,OR51E2,OR51C1P,MMP26,OR51F5P,ENSG00000290647,OR51C4P,KRT8P49,OR51F3P,OR51F4P,SNORA62,OR51F1,OR51N1P,OR52Y1P,OR52R1,OR51F2,ENSG00000290648,OR51A8P,OR51S1	C	C	A/C/G/T	FALSE	1	AR	TRUE	rs4910512_rs35386490	AC	AA	A
dermatology	Age-Assessment,Genetic-Sex	rs4910512	rs35386490	0.00022272	0.0478848	207	AC => AA,TT => TC	0.0224171	-0.00350469	(-0.006513173084750196, -0.0004962001912138941)	AC => AA	chr11	4627667	0.742757	LNCaP	JASPAR	TT => TC	17	7310006	Sex hormone-binding globulin levels	GWAS Catalogue	GCST90019518	missing	TRIM68	A=>C	Decreased expression	Whole blood	OR52B4,OR52B3P,TRIM21,ENSG00000291144,OR51R1P,OR52P2P,AC010930.1,OR52K2,OR52K3P,OR52K1,OR52M2P,OR52M1,C11orf40,OR52I2,OR52I1,TRIM68,OR51D1,OR51E1,OR51A9P,OR51E2,OR51C1P,MMP26,OR51F5P,ENSG00000290647,OR51C4P,KRT8P49,OR51F3P,OR51F4P,SNORA62,OR51F1,OR51N1P,OR52Y1P,OR52R1,OR51F2,ENSG00000290648,OR51A8P,OR51S1	C	C	A/C/G/T	FALSE	1	AR	TRUE	rs4910512_rs35386490	AC	AA	A
Platelet count	Age-Assessment,Genetic-Sex	rs4910512	rs17254118	0.000414984	0.0446108	NA	AC => AA,CT => CC	0.000414984	3.50743	(1.5602079334590953, 5.454644217341838)	AC => AA	chr11	4627667	0.742757	LNCaP	JASPAR	CT => CC	4	103651441	Bioavailable testosterone levels	GWAS Catalogue	GCST90012103	missing	TRIM68	A=>C	Decreased expression	Whole blood	OR52B4,OR52B3P,TRIM21,ENSG00000291144,OR51R1P,OR52P2P,AC010930.1,OR52K2,OR52K3P,OR52K1,OR52M2P,OR52M1,C11orf40,OR52I2,OR52I1,TRIM68,OR51D1,OR51E1,OR51A9P,OR51E2,OR51C1P,MMP26,OR51F5P,ENSG00000290647,OR51C4P,KRT8P49,OR51F3P,OR51F4P,SNORA62,OR51F1,OR51N1P,OR52Y1P,OR52R1,OR51F2,ENSG00000290648,OR51A8P,OR51S1	C	C	A/C/G/T	FALSE	1	AR	FALSE	rs4910512_rs17254118	AC	AA	A
E78 Disorders of lipoprotein metabolism and other lipidaemias	Age-Assessment,Genetic-Sex	rs11002429	rs58072681	0.000105405	0.0226621	8	TT => TG,TT => TC	0.000105405	0.013866	(0.006857709830581053, 0.020874231593062263)	TT => TG	chr10	79926700	0.0758803	LNCaP	JASPAR	TT => TC	16	81590541	Total testosterone levels	GWAS Catalogue	GCST90012112	missing	DLG5	T=>G	Increased expression	Whole blood	DLG5,DLG5-AS1,POLR3A,H2AZP5,RPS24,GNAI2P2,ENSG00000283096,ENSG00000282863,LINC00595,ENSG00000288090,ENSG00000229543,ENSG00000230229,SNORA71	G	T	T/G	NA	NA	AR	TRUE	rs11002429_rs58072681	TT	TG	G
Immature reticulocyte fraction	Age-Assessment,Genetic-Sex	rs9846571	rs8018720	0.000502088	0.0326357	NA	CT => CC,CC => GC	0.000544859	-0.00167001	(-0.0026166402110798567, -0.0007233779174692414)	CT => CC	chr3	72035181	0.800712225043275,0.890273127271351	GM11832,GM12489	JASPAR	CC => GC	14	39556185	250HD levels	Vit DS effects from : https://www.nature.com/articles/s41467-017-02662-2/tables/1	missing	1	EIF4E3	C=>T	Decreased expression	Whole blood	ENSG00000285708,EIF4E3,GPR27,PROK2,ENSG00000287131,RN7SL271P,LINC00877,UBE2Q2P9,ENSG00000273461,ENSG00000276471,ENSG00000239350,CCDC137P,LINC00870,ENSG00000272774,ENSG00000242618	T	C	C/G/T	FALSE	1	VDR	FALSE	rs9846571_rs8018720	CT	CC	C
Immature reticulocyte fraction	Age-Assessment,Genetic-Sex	rs9846571	rs8018720	0.000502088	0.0326357	NA	TT => CC,CC => GC	0.000684106	-0.00194126	(-0.0008208455648699646, -0.003061674485521265)	TT => CC	chr3	72035181	0.800712225043275,0.890273127271351	GM11832,GM12489	JASPAR	CC => GC	14	39556185	250HD levels	Vit DS effects from : https://www.nature.com/articles/s41467-017-02662-2/tables/1	missing	1	EIF4E3	C=>T	Decreased expression	Whole blood	ENSG00000285708,EIF4E3,GPR27,PROK2,ENSG00000287131,RN7SL271P,LINC00877,UBE2Q2P9,ENSG00000273461,ENSG00000276471,ENSG00000239350,CCDC137P,LINC00870,ENSG00000272774,ENSG00000242618	T	C	C/G/T	FALSE	1	VDR	FALSE	rs9846571_rs8018720	TT	CC	C
Leg fat percentage (right)	Age-Assessment,Genetic-Sex	rs17160772	rs11168319	0.000365066	0.0237293	NA	GG => GC,AG => AA	0.00436138	-0.10877	(-0.03398835433670219, -0.1835507967444808)	GG => GC	chr7	138803023	0.0603496913714296,0.0965896228502736,0.0424605201225355	GM11829,GM19189,GM19248	JASPAR	AG => AA	12	48333598	Gene expression	From GTEx portal G allele associated with lower VDR expression in Whole Blood	missing	5	TTC26,ZC3HAV1,UBN2,RP11-383F6.1	G=>C,G=>C,G=>C,G=>C	Increased expression,Increased expression,Increased expression,Increased expression	Whole blood,Whole blood,Whole blood,Whole blood	KIAA1549,RNU6-1272P,ZC3HAV1L,ZC3HAV1,ENSG00000229677,TTC26,ENSG00000239254,ENSG00000271537,ENSG00000228360,MZT1P2,UBN2,RNU6-206P,FMC1,LUC7L2,FMC1-LUC7L2,ENSG00000273391	C	C	G/C/T	FALSE	1	VDR	FALSE	rs17160772_rs11168319	GG	GC	C
Leg fat percentage (right)	Age-Assessment,Genetic-Sex	rs17160772	rs11168319	0.000365066	0.0237293	NA	GG => GC,GG => AG	0.000328235	0.330241	(0.5104380979292897, 0.1500434535930637)	GG => GC	chr7	138803023	0.0603496913714296,0.0965896228502736,0.0424605201225355	GM11829,GM19189,GM19248	JASPAR	GG => AG	12	48333598	Gene expression	From GTEx portal G allele associated with lower VDR expression in Whole Blood	missing	5	TTC26,ZC3HAV1,UBN2,RP11-383F6.1	G=>C,G=>C,G=>C,G=>C	Increased expression,Increased expression,Increased expression,Increased expression	Whole blood,Whole blood,Whole blood,Whole blood	KIAA1549,RNU6-1272P,ZC3HAV1L,ZC3HAV1,ENSG00000229677,TTC26,ENSG00000239254,ENSG00000271537,ENSG00000228360,MZT1P2,UBN2,RNU6-206P,FMC1,LUC7L2,FMC1-LUC7L2,ENSG00000273391	C	C	G/C/T	FALSE	1	VDR	FALSE	rs17160772_rs11168319	GG	GC	C
Leg fat percentage (right)	Age-Assessment,Genetic-Sex	rs17160772	rs11168319	0.000365066	0.0237293	NA	GC => CC,AG => AA	0.638414	-0.040974	(0.12992366321946278, -0.2118716039703374)	GC => CC	chr7	138803023	0.0603496913714296,0.0965896228502736,0.0424605201225355	GM11829,GM19189,GM19248	JASPAR	AG => AA	12	48333598	Gene expression	From GTEx portal G allele associated with lower VDR expression in Whole Blood	missing	5	TTC26,ZC3HAV1,UBN2,RP11-383F6.1	G=>C,G=>C,G=>C,G=>C	Increased expression,Increased expression,Increased expression,Increased expression	Whole blood,Whole blood,Whole blood,Whole blood	KIAA1549,RNU6-1272P,ZC3HAV1L,ZC3HAV1,ENSG00000229677,TTC26,ENSG00000239254,ENSG00000271537,ENSG00000228360,MZT1P2,UBN2,RNU6-206P,FMC1,LUC7L2,FMC1-LUC7L2,ENSG00000273391	C	C	G/C/T	FALSE	1	VDR	FALSE	rs17160772_rs11168319	GC	CC	C
O68 Labour and delivery complicated by foetal stress [distress]	Age-Assessment,Genetic-Sex	rs17160772	rs11168319	0.000303538	0.01973	7	GG => GC,AG => AA	0.0752542	-0.00107521	(0.00010943131005325098, -0.002259841476069841)	GG => GC	chr7	138803023	0.0603496913714296,0.0965896228502736,0.0424605201225355	GM11829,GM19189,GM19248	JASPAR	AG => AA	12	48333598	Gene expression	From GTEx portal G allele associated with lower VDR expression in Whole Blood	missing	5	TTC26,ZC3HAV1,UBN2,RP11-383F6.1	G=>C,G=>C,G=>C,G=>C	Increased expression,Increased expression,Increased expression,Increased expression	Whole blood,Whole blood,Whole blood,Whole blood	KIAA1549,RNU6-1272P,ZC3HAV1L,ZC3HAV1,ENSG00000229677,TTC26,ENSG00000239254,ENSG00000271537,ENSG00000228360,MZT1P2,UBN2,RNU6-206P,FMC1,LUC7L2,FMC1-LUC7L2,ENSG00000273391	C	C	G/C/T	NA	NA	VDR	TRUE	rs17160772_rs11168319	GG	GC	C
O68 Labour and delivery complicated by foetal stress [distress]	Age-Assessment,Genetic-Sex	rs17160772	rs11168319	0.000303538	0.01973	7	GG => GC,GG => AG	0.107796	0.00236061	(0.005237598452974434, -0.0005163786518261942)	GG => GC	chr7	138803023	0.0603496913714296,0.0965896228502736,0.0424605201225355	GM11829,GM19189,GM19248	JASPAR	GG => AG	12	48333598	Gene expression	From GTEx portal G allele associated with lower VDR expression in Whole Blood	missing	5	TTC26,ZC3HAV1,UBN2,RP11-383F6.1	G=>C,G=>C,G=>C,G=>C	Increased expression,Increased expression,Increased expression,Increased expression	Whole blood,Whole blood,Whole blood,Whole blood	KIAA1549,RNU6-1272P,ZC3HAV1L,ZC3HAV1,ENSG00000229677,TTC26,ENSG00000239254,ENSG00000271537,ENSG00000228360,MZT1P2,UBN2,RNU6-206P,FMC1,LUC7L2,FMC1-LUC7L2,ENSG00000273391	C	C	G/C/T	NA	NA	VDR	TRUE	rs17160772_rs11168319	GG	GC	C
O68 Labour and delivery complicated by foetal stress [distress]	Age-Assessment,Genetic-Sex	rs17160772	rs11168319	0.000303538	0.01973	7	GC => CC,AG => AA	3.29633511186164e-05	0.00520555	(0.0076628412851904235, 0.0027482496614772227)	GC => CC	chr7	138803023	0.0603496913714296,0.0965896228502736,0.0424605201225355	GM11829,GM19189,GM19248	JASPAR	AG => AA	12	48333598	Gene expression	From GTEx portal G allele associated with lower VDR expression in Whole Blood	missing	5	TTC26,ZC3HAV1,UBN2,RP11-383F6.1	G=>C,G=>C,G=>C,G=>C	Increased expression,Increased expression,Increased expression,Increased expression	Whole blood,Whole blood,Whole blood,Whole blood	KIAA1549,RNU6-1272P,ZC3HAV1L,ZC3HAV1,ENSG00000229677,TTC26,ENSG00000239254,ENSG00000271537,ENSG00000228360,MZT1P2,UBN2,RNU6-206P,FMC1,LUC7L2,FMC1-LUC7L2,ENSG00000273391	C	C	G/C/T	NA	NA	VDR	TRUE	rs17160772_rs11168319	GC	CC	C
F41 Other anxiety disorders	Age-Assessment,Genetic-Sex	rs6580323	rs12785878	0.000278963	0.0181326	164	CC => CT,GT => TT	0.00532412	0.00433555	(0.001286286863832932, 0.00738481208289629)	CC => CT	chr5	139340779	0.0714140238807503,0.106370398315032,0.0738815719746842	GM11829,GM11832,GM12383	JASPAR	GT => TT	11	71167449	250HD levels	Vit DS effects from : https://www.nature.com/articles/s41467-017-02662-2/tables/1	missing	1					ENSG00000249526,RNU6-236P,PSD2-AS1,ENSG00000251387,ENSG00000271792,PSD2,NRG2,ENSG00000250692,Y_RNA,MALINC1,PURA,IGIP,ENSG00000254363,CYSTM1,AC011379.1,ENSG00000250069	C	T	C/G/T	FALSE	1	VDR	TRUE	rs6580323_rs12785878	CC	CT	T
F41 Other anxiety disorders	Age-Assessment,Genetic-Sex	rs6580323	rs12785878	0.000278963	0.0181326	164	CC => CT,GG => GT	0.00131871	-0.0119428	(-0.01923063386166453, -0.004655061787219608)	CC => CT	chr5	139340779	0.0714140238807503,0.106370398315032,0.0738815719746842	GM11829,GM11832,GM12383	JASPAR	GG => GT	11	71167449	250HD levels	Vit DS effects from : https://www.nature.com/articles/s41467-017-02662-2/tables/1	missing	1					ENSG00000249526,RNU6-236P,PSD2-AS1,ENSG00000251387,ENSG00000271792,PSD2,NRG2,ENSG00000250692,Y_RNA,MALINC1,PURA,IGIP,ENSG00000254363,CYSTM1,AC011379.1,ENSG00000250069	C	T	C/G/T	FALSE	1	VDR	TRUE	rs6580323_rs12785878	CC	CT	T
F41 Other anxiety disorders	Age-Assessment,Genetic-Sex	rs6580323	rs12785878	0.000278963	0.0181326	164	CC => TT,GT => TT	0.409291	-0.00178517	(0.002455166939916837, -0.006025512262021261)	CC => TT	chr5	139340779	0.0714140238807503,0.106370398315032,0.0738815719746842	GM11829,GM11832,GM12383	JASPAR	GT => TT	11	71167449	250HD levels	Vit DS effects from : https://www.nature.com/articles/s41467-017-02662-2/tables/1	missing	1					ENSG00000249526,RNU6-236P,PSD2-AS1,ENSG00000251387,ENSG00000271792,PSD2,NRG2,ENSG00000250692,Y_RNA,MALINC1,PURA,IGIP,ENSG00000254363,CYSTM1,AC011379.1,ENSG00000250069	C	T	C/G/T	FALSE	1	VDR	TRUE	rs6580323_rs12785878	CC	TT	T
G35-G37 Demyelinating diseases of the central nervous system	Age-Assessment,Genetic-Sex	rs6580323	rs12785878	0.000198113	0.0128773	22	CC => CT,GT => TT	2.14836530413018e-05	-0.00212321	(-0.0031026096660839095, -0.0011438027489622648)	CC => CT	chr5	139340779	0.0714140238807503,0.106370398315032,0.0738815719746842	GM11829,GM11832,GM12383	JASPAR	GT => TT	11	71167449	250HD levels	Vit DS effects from : https://www.nature.com/articles/s41467-017-02662-2/tables/1	missing	1					ENSG00000249526,RNU6-236P,PSD2-AS1,ENSG00000251387,ENSG00000271792,PSD2,NRG2,ENSG00000250692,Y_RNA,MALINC1,PURA,IGIP,ENSG00000254363,CYSTM1,AC011379.1,ENSG00000250069	C	T	C/G/T	FALSE	1	VDR	TRUE	rs6580323_rs12785878	CC	CT	T
G35-G37 Demyelinating diseases of the central nervous system	Age-Assessment,Genetic-Sex	rs6580323	rs12785878	0.000198113	0.0128773	22	CC => CT,GG => GT	0.924381	0.000105675	(-0.002076438237363752, 0.0022877888305650185)	CC => CT	chr5	139340779	0.0714140238807503,0.106370398315032,0.0738815719746842	GM11829,GM11832,GM12383	JASPAR	GG => GT	11	71167449	250HD levels	Vit DS effects from : https://www.nature.com/articles/s41467-017-02662-2/tables/1	missing	1					ENSG00000249526,RNU6-236P,PSD2-AS1,ENSG00000251387,ENSG00000271792,PSD2,NRG2,ENSG00000250692,Y_RNA,MALINC1,PURA,IGIP,ENSG00000254363,CYSTM1,AC011379.1,ENSG00000250069	C	T	C/G/T	FALSE	1	VDR	TRUE	rs6580323_rs12785878	CC	CT	T
G35-G37 Demyelinating diseases of the central nervous system	Age-Assessment,Genetic-Sex	rs6580323	rs12785878	0.000198113	0.0128773	22	CC => TT,GT => TT	0.0311851	-0.00147878	(-0.00013365003390495233, -0.0028239003719041254)	CC => TT	chr5	139340779	0.0714140238807503,0.106370398315032,0.0738815719746842	GM11829,GM11832,GM12383	JASPAR	GT => TT	11	71167449	250HD levels	Vit DS effects from : https://www.nature.com/articles/s41467-017-02662-2/tables/1	missing	1					ENSG00000249526,RNU6-236P,PSD2-AS1,ENSG00000251387,ENSG00000271792,PSD2,NRG2,ENSG00000250692,Y_RNA,MALINC1,PURA,IGIP,ENSG00000254363,CYSTM1,AC011379.1,ENSG00000250069	C	T	C/G/T	FALSE	1	VDR	TRUE	rs6580323_rs12785878	CC	TT	T
F40-F48 Neurotic, stress-related and somatoform disorders	Age-Assessment,Genetic-Sex	rs6580323	rs12785878	9.88574816067193e-05	0.00642574	189	CC => CT,GT => TT	0.00605601	0.00453962	(0.0012979670778146546, 0.007781273537573517)	CC => CT	chr5	139340779	0.0714140238807503,0.106370398315032,0.0738815719746842	GM11829,GM11832,GM12383	JASPAR	GT => TT	11	71167449	250HD levels	Vit DS effects from : https://www.nature.com/articles/s41467-017-02662-2/tables/1	missing	1					ENSG00000249526,RNU6-236P,PSD2-AS1,ENSG00000251387,ENSG00000271792,PSD2,NRG2,ENSG00000250692,Y_RNA,MALINC1,PURA,IGIP,ENSG00000254363,CYSTM1,AC011379.1,ENSG00000250069	C	T	C/G/T	FALSE	1	VDR	TRUE	rs6580323_rs12785878	CC	CT	T
F40-F48 Neurotic, stress-related and somatoform disorders	Age-Assessment,Genetic-Sex	rs6580323	rs12785878	9.88574816067193e-05	0.00642574	189	CC => CT,GG => GT	0.000247654	-0.0143875	(-0.02208231800405323, -0.00669274434682374)	CC => CT	chr5	139340779	0.0714140238807503,0.106370398315032,0.0738815719746842	GM11829,GM11832,GM12383	JASPAR	GG => GT	11	71167449	250HD levels	Vit DS effects from : https://www.nature.com/articles/s41467-017-02662-2/tables/1	missing	1					ENSG00000249526,RNU6-236P,PSD2-AS1,ENSG00000251387,ENSG00000271792,PSD2,NRG2,ENSG00000250692,Y_RNA,MALINC1,PURA,IGIP,ENSG00000254363,CYSTM1,AC011379.1,ENSG00000250069	C	T	C/G/T	FALSE	1	VDR	TRUE	rs6580323_rs12785878	CC	CT	T
F40-F48 Neurotic, stress-related and somatoform disorders	Age-Assessment,Genetic-Sex	rs6580323	rs12785878	9.88574816067193e-05	0.00642574	189	CC => TT,GT => TT	0.433752	-0.00179479	(0.0026990639728925866, -0.006288650697481414)	CC => TT	chr5	139340779	0.0714140238807503,0.106370398315032,0.0738815719746842	GM11829,GM11832,GM12383	JASPAR	GT => TT	11	71167449	250HD levels	Vit DS effects from : https://www.nature.com/articles/s41467-017-02662-2/tables/1	missing	1					ENSG00000249526,RNU6-236P,PSD2-AS1,ENSG00000251387,ENSG00000271792,PSD2,NRG2,ENSG00000250692,Y_RNA,MALINC1,PURA,IGIP,ENSG00000254363,CYSTM1,AC011379.1,ENSG00000250069	C	T	C/G/T	FALSE	1	VDR	TRUE	rs6580323_rs12785878	CC	TT	T
Monocyte percentage	Age-Assessment,Genetic-Sex	rs6580323	rs12785878	0.000325846	0.02118	NA	CC => CT,GT => TT	0.00261088	-0.0579853	(-0.09574000458561534, -0.020230560079983376)	CC => CT	chr5	139340779	0.0714140238807503,0.106370398315032,0.0738815719746842	GM11829,GM11832,GM12383	JASPAR	GT => TT	11	71167449	250HD levels	Vit DS effects from : https://www.nature.com/articles/s41467-017-02662-2/tables/1	missing	1					ENSG00000249526,RNU6-236P,PSD2-AS1,ENSG00000251387,ENSG00000271792,PSD2,NRG2,ENSG00000250692,Y_RNA,MALINC1,PURA,IGIP,ENSG00000254363,CYSTM1,AC011379.1,ENSG00000250069	C	T	C/G/T	FALSE	1	VDR	FALSE	rs6580323_rs12785878	CC	CT	T
Monocyte percentage	Age-Assessment,Genetic-Sex	rs6580323	rs12785878	0.000325846	0.02118	NA	CC => CT,GG => GT	0.0116843	0.111725	(0.02488239746710208, 0.1985667832835382)	CC => CT	chr5	139340779	0.0714140238807503,0.106370398315032,0.0738815719746842	GM11829,GM11832,GM12383	JASPAR	GG => GT	11	71167449	250HD levels	Vit DS effects from : https://www.nature.com/articles/s41467-017-02662-2/tables/1	missing	1					ENSG00000249526,RNU6-236P,PSD2-AS1,ENSG00000251387,ENSG00000271792,PSD2,NRG2,ENSG00000250692,Y_RNA,MALINC1,PURA,IGIP,ENSG00000254363,CYSTM1,AC011379.1,ENSG00000250069	C	T	C/G/T	FALSE	1	VDR	FALSE	rs6580323_rs12785878	CC	CT	T
Monocyte percentage	Age-Assessment,Genetic-Sex	rs6580323	rs12785878	0.000325846	0.02118	NA	CC => TT,GT => TT	0.297806	0.0271872	(0.07836731265127432, -0.023992838975499867)	CC => TT	chr5	139340779	0.0714140238807503,0.106370398315032,0.0738815719746842	GM11829,GM11832,GM12383	JASPAR	GT => TT	11	71167449	250HD levels	Vit DS effects from : https://www.nature.com/articles/s41467-017-02662-2/tables/1	missing	1					ENSG00000249526,RNU6-236P,PSD2-AS1,ENSG00000251387,ENSG00000271792,PSD2,NRG2,ENSG00000250692,Y_RNA,MALINC1,PURA,IGIP,ENSG00000254363,CYSTM1,AC011379.1,ENSG00000250069	C	T	C/G/T	FALSE	1	VDR	FALSE	rs6580323_rs12785878	CC	TT	T
F30-F39 Mood [affective] disorders	Age-Assessment,Genetic-Sex	rs9846571	rs2228570	6.93951563704408e-05	0.00451069	1050	CT => CC,AG => GG	0.0695097	-0.0034891	(-0.007256682167819063, 0.00027848404076898873)	CT => CC	chr3	72035181	0.800712225043275,0.890273127271351	GM11832,GM12489	JASPAR	AG => GG	12	48272895	Vitamin D binding affinity	https://pubmed.ncbi.nlm.nih.gov/10707958/	missing	3	EIF4E3	C=>T	Decreased expression	Whole blood	ENSG00000285708,EIF4E3,GPR27,PROK2,ENSG00000287131,RN7SL271P,LINC00877,UBE2Q2P9,ENSG00000273461,ENSG00000276471,ENSG00000239350,CCDC137P,LINC00870,ENSG00000272774,ENSG00000242618	T	C	C/G/T	FALSE	1	VDR	TRUE	rs9846571_rs2228570	CT	CC	C
F30-F39 Mood [affective] disorders	Age-Assessment,Genetic-Sex	rs9846571	rs2228570	6.93951563704408e-05	0.00451069	1050	CT => CC,AA => GG	0.0126141	0.00663473	(0.011847755848467024, 0.0014216991653781845)	CT => CC	chr3	72035181	0.800712225043275,0.890273127271351	GM11832,GM12489	JASPAR	AA => GG	12	48272895	Vitamin D binding affinity	https://pubmed.ncbi.nlm.nih.gov/10707958/	missing	3	EIF4E3	C=>T	Decreased expression	Whole blood	ENSG00000285708,EIF4E3,GPR27,PROK2,ENSG00000287131,RN7SL271P,LINC00877,UBE2Q2P9,ENSG00000273461,ENSG00000276471,ENSG00000239350,CCDC137P,LINC00870,ENSG00000272774,ENSG00000242618	T	C	C/G/T	FALSE	1	VDR	TRUE	rs9846571_rs2228570	CT	CC	C
F30-F39 Mood [affective] disorders	Age-Assessment,Genetic-Sex	rs9846571	rs2228570	6.93951563704408e-05	0.00451069	1050	TT => CC,AG => GG	0.000514513	-0.00794565	(-0.0034617058862054613, -0.012429594288204216)	TT => CC	chr3	72035181	0.800712225043275,0.890273127271351	GM11832,GM12489	JASPAR	AG => GG	12	48272895	Vitamin D binding affinity	https://pubmed.ncbi.nlm.nih.gov/10707958/	missing	3	EIF4E3	C=>T	Decreased expression	Whole blood	ENSG00000285708,EIF4E3,GPR27,PROK2,ENSG00000287131,RN7SL271P,LINC00877,UBE2Q2P9,ENSG00000273461,ENSG00000276471,ENSG00000239350,CCDC137P,LINC00870,ENSG00000272774,ENSG00000242618	T	C	C/G/T	FALSE	1	VDR	TRUE	rs9846571_rs2228570	TT	CC	C
F30-F39 Mood [affective] disorders	Age-Assessment,Genetic-Sex	rs9846571	rs2228570	6.93951563704408e-05	0.00451069	1050	TT => CC,AA => GG	0.724089	0.0011163	(-0.0050817819763113795, 0.007314389405882894)	TT => CC	chr3	72035181	0.800712225043275,0.890273127271351	GM11832,GM12489	JASPAR	AA => GG	12	48272895	Vitamin D binding affinity	https://pubmed.ncbi.nlm.nih.gov/10707958/	missing	3	EIF4E3	C=>T	Decreased expression	Whole blood	ENSG00000285708,EIF4E3,GPR27,PROK2,ENSG00000287131,RN7SL271P,LINC00877,UBE2Q2P9,ENSG00000273461,ENSG00000276471,ENSG00000239350,CCDC137P,LINC00870,ENSG00000272774,ENSG00000242618	T	C	C/G/T	FALSE	1	VDR	TRUE	rs9846571_rs2228570	TT	CC	C
I85 Oesophageal varices	Age-Assessment,Genetic-Sex	rs9846571	rs2228570	0.000416087	0.0270457	31	CT => CC,AG => GG	0.835216	-8.10501e-05	(-0.0008447198106851387, 0.000682619674829516)	CT => CC	chr3	72035181	0.800712225043275,0.890273127271351	GM11832,GM12489	JASPAR	AG => GG	12	48272895	Vitamin D binding affinity	https://pubmed.ncbi.nlm.nih.gov/10707958/	missing	3	EIF4E3	C=>T	Decreased expression	Whole blood	ENSG00000285708,EIF4E3,GPR27,PROK2,ENSG00000287131,RN7SL271P,LINC00877,UBE2Q2P9,ENSG00000273461,ENSG00000276471,ENSG00000239350,CCDC137P,LINC00870,ENSG00000272774,ENSG00000242618	T	C	C/G/T	FALSE	1	VDR	TRUE	rs9846571_rs2228570	CT	CC	C
I85 Oesophageal varices	Age-Assessment,Genetic-Sex	rs9846571	rs2228570	0.000416087	0.0270457	31	CT => CC,AA => GG	0.0326816	0.00106102	(0.0020346038033762694, 8.743084077717531e-5)	CT => CC	chr3	72035181	0.800712225043275,0.890273127271351	GM11832,GM12489	JASPAR	AA => GG	12	48272895	Vitamin D binding affinity	https://pubmed.ncbi.nlm.nih.gov/10707958/	missing	3	EIF4E3	C=>T	Decreased expression	Whole blood	ENSG00000285708,EIF4E3,GPR27,PROK2,ENSG00000287131,RN7SL271P,LINC00877,UBE2Q2P9,ENSG00000273461,ENSG00000276471,ENSG00000239350,CCDC137P,LINC00870,ENSG00000272774,ENSG00000242618	T	C	C/G/T	FALSE	1	VDR	TRUE	rs9846571_rs2228570	CT	CC	C
I85 Oesophageal varices	Age-Assessment,Genetic-Sex	rs9846571	rs2228570	0.000416087	0.0270457	31	TT => CC,AG => GG	0.00348689	0.0013744	(0.0022965389745515305, 0.0004522535946432937)	TT => CC	chr3	72035181	0.800712225043275,0.890273127271351	GM11832,GM12489	JASPAR	AG => GG	12	48272895	Vitamin D binding affinity	https://pubmed.ncbi.nlm.nih.gov/10707958/	missing	3	EIF4E3	C=>T	Decreased expression	Whole blood	ENSG00000285708,EIF4E3,GPR27,PROK2,ENSG00000287131,RN7SL271P,LINC00877,UBE2Q2P9,ENSG00000273461,ENSG00000276471,ENSG00000239350,CCDC137P,LINC00870,ENSG00000272774,ENSG00000242618	T	C	C/G/T	FALSE	1	VDR	TRUE	rs9846571_rs2228570	TT	CC	C
I85 Oesophageal varices	Age-Assessment,Genetic-Sex	rs9846571	rs2228570	0.000416087	0.0270457	31	TT => CC,AA => GG	0.0055566	0.00168447	(0.0004938251681241006, 0.0028751200719377198)	TT => CC	chr3	72035181	0.800712225043275,0.890273127271351	GM11832,GM12489	JASPAR	AA => GG	12	48272895	Vitamin D binding affinity	https://pubmed.ncbi.nlm.nih.gov/10707958/	missing	3	EIF4E3	C=>T	Decreased expression	Whole blood	ENSG00000285708,EIF4E3,GPR27,PROK2,ENSG00000287131,RN7SL271P,LINC00877,UBE2Q2P9,ENSG00000273461,ENSG00000276471,ENSG00000239350,CCDC137P,LINC00870,ENSG00000272774,ENSG00000242618	T	C	C/G/T	FALSE	1	VDR	TRUE	rs9846571_rs2228570	TT	CC	C
F32 Depressive episode	Age-Assessment,Genetic-Sex	rs9846571	rs2228570	1.93514551508739e-05	0.00125784	1004	CT => CC,AG => GG	0.0267572	-0.00417332	(-0.007866053112265913, -0.00048058841409369694)	CT => CC	chr3	72035181	0.800712225043275,0.890273127271351	GM11832,GM12489	JASPAR	AG => GG	12	48272895	Vitamin D binding affinity	https://pubmed.ncbi.nlm.nih.gov/10707958/	missing	3	EIF4E3	C=>T	Decreased expression	Whole blood	ENSG00000285708,EIF4E3,GPR27,PROK2,ENSG00000287131,RN7SL271P,LINC00877,UBE2Q2P9,ENSG00000273461,ENSG00000276471,ENSG00000239350,CCDC137P,LINC00870,ENSG00000272774,ENSG00000242618	T	C	C/G/T	FALSE	1	VDR	TRUE	rs9846571_rs2228570	CT	CC	C
F32 Depressive episode	Age-Assessment,Genetic-Sex	rs9846571	rs2228570	1.93514551508739e-05	0.00125784	1004	CT => CC,AA => GG	0.017581	0.00619209	(0.011303542766105165, 0.0010806354993487793)	CT => CC	chr3	72035181	0.800712225043275,0.890273127271351	GM11832,GM12489	JASPAR	AA => GG	12	48272895	Vitamin D binding affinity	https://pubmed.ncbi.nlm.nih.gov/10707958/	missing	3	EIF4E3	C=>T	Decreased expression	Whole blood	ENSG00000285708,EIF4E3,GPR27,PROK2,ENSG00000287131,RN7SL271P,LINC00877,UBE2Q2P9,ENSG00000273461,ENSG00000276471,ENSG00000239350,CCDC137P,LINC00870,ENSG00000272774,ENSG00000242618	T	C	C/G/T	FALSE	1	VDR	TRUE	rs9846571_rs2228570	CT	CC	C
F32 Depressive episode	Age-Assessment,Genetic-Sex	rs9846571	rs2228570	1.93514551508739e-05	0.00125784	1004	TT => CC,AG => GG	0.000135212	-0.00856203	(-0.0041653322121096206, -0.012958726398461193)	TT => CC	chr3	72035181	0.800712225043275,0.890273127271351	GM11832,GM12489	JASPAR	AG => GG	12	48272895	Vitamin D binding affinity	https://pubmed.ncbi.nlm.nih.gov/10707958/	missing	3	EIF4E3	C=>T	Decreased expression	Whole blood	ENSG00000285708,EIF4E3,GPR27,PROK2,ENSG00000287131,RN7SL271P,LINC00877,UBE2Q2P9,ENSG00000273461,ENSG00000276471,ENSG00000239350,CCDC137P,LINC00870,ENSG00000272774,ENSG00000242618	T	C	C/G/T	FALSE	1	VDR	TRUE	rs9846571_rs2228570	TT	CC	C
F32 Depressive episode	Age-Assessment,Genetic-Sex	rs9846571	rs2228570	1.93514551508739e-05	0.00125784	1004	TT => CC,AA => GG	0.888328	0.000435263	(-0.0056400852667467605, 0.006510611794176333)	TT => CC	chr3	72035181	0.800712225043275,0.890273127271351	GM11832,GM12489	JASPAR	AA => GG	12	48272895	Vitamin D binding affinity	https://pubmed.ncbi.nlm.nih.gov/10707958/	missing	3	EIF4E3	C=>T	Decreased expression	Whole blood	ENSG00000285708,EIF4E3,GPR27,PROK2,ENSG00000287131,RN7SL271P,LINC00877,UBE2Q2P9,ENSG00000273461,ENSG00000276471,ENSG00000239350,CCDC137P,LINC00870,ENSG00000272774,ENSG00000242618	T	C	C/G/T	FALSE	1	VDR	TRUE	rs9846571_rs2228570	TT	CC	C
asthma	Age-Assessment,Genetic-Sex	rs5998249	rs2228570	0.00038278	0.0248807	4	TG => TT,AG => GG	0.00038278	-0.0171436	(-0.007683081463201997, -0.026604046891714014)	TG => TT	chr22	32534353	0.787195	GM19248	JASPAR	AG => GG	12	48272895	Vitamin D binding affinity	https://pubmed.ncbi.nlm.nih.gov/10707958/	missing	3	PISD,YWHAH	T=>G,T=>G	Decreased expression,Increased expression	Whole blood,Whole blood	DEPDC5,ENSG00000285404,ENSG00000227813,YWHAH-AS1,YWHAH,snoU13,ENSG00000227519,LINC02558,RN7SL305P,ENSG00000232346,SLC5A1,AP1B1P1,ENSG00000237439,AP1B1P1,AP1B1P2,ENSG00000239674,C22orf42,ENSG00000230120,RFPL2,IGLCOR22-1,SLC5A4-AS1,SLC5A4,ENSG00000289873,CPSF1P1,ENSG00000273325,ENSG00000234626,RFPL3,IGLCOR22-2,RFPL3S,ENSG00000230736,IGLVIVOR22-2,ENSG00000241954,ENSG00000232218,RTCB	G	G	T/G	NA	NA	VDR	TRUE	rs5998249_rs2228570	TG	TT	T
D00-D09 In situ neoplasms	Age-Assessment,Genetic-Sex	rs6580323	rs3755967	0.000158557	0.0103062	163	CC => CT,CT => CC	0.60801	-0.000615342	(-0.0029667040198891903, 0.0017360196403534817)	CC => CT	chr5	139340779	0.0714140238807503,0.106370398315032,0.0738815719746842	GM11829,GM11832,GM12383	JASPAR	CT => CC	4	72609398	250HD levels	Vit DS effects from : https://www.nature.com/articles/s41467-017-02662-2/tables/1	missing	1					ENSG00000249526,RNU6-236P,PSD2-AS1,ENSG00000251387,ENSG00000271792,PSD2,NRG2,ENSG00000250692,Y_RNA,MALINC1,PURA,IGIP,ENSG00000254363,CYSTM1,AC011379.1,ENSG00000250069	C	T	C/G/T	FALSE	1	VDR	TRUE	rs6580323_rs3755967	CC	CT	T
D00-D09 In situ neoplasms	Age-Assessment,Genetic-Sex	rs6580323	rs3755967	0.000158557	0.0103062	163	CC => CT,TT => CT	0.710639	0.000798308	(-0.003419124889469532, 0.005015741888507064)	CC => CT	chr5	139340779	0.0714140238807503,0.106370398315032,0.0738815719746842	GM11829,GM11832,GM12383	JASPAR	TT => CT	4	72609398	250HD levels	Vit DS effects from : https://www.nature.com/articles/s41467-017-02662-2/tables/1	missing	1					ENSG00000249526,RNU6-236P,PSD2-AS1,ENSG00000251387,ENSG00000271792,PSD2,NRG2,ENSG00000250692,Y_RNA,MALINC1,PURA,IGIP,ENSG00000254363,CYSTM1,AC011379.1,ENSG00000250069	C	T	C/G/T	FALSE	1	VDR	TRUE	rs6580323_rs3755967	CC	CT	T
D00-D09 In situ neoplasms	Age-Assessment,Genetic-Sex	rs6580323	rs3755967	0.000158557	0.0103062	163	CC => TT,CT => CC	9.98004528677204e-06	-0.00746408	(-0.004152514006803904, -0.010775648410380393)	CC => TT	chr5	139340779	0.0714140238807503,0.106370398315032,0.0738815719746842	GM11829,GM11832,GM12383	JASPAR	CT => CC	4	72609398	250HD levels	Vit DS effects from : https://www.nature.com/articles/s41467-017-02662-2/tables/1	missing	1					ENSG00000249526,RNU6-236P,PSD2-AS1,ENSG00000251387,ENSG00000271792,PSD2,NRG2,ENSG00000250692,Y_RNA,MALINC1,PURA,IGIP,ENSG00000254363,CYSTM1,AC011379.1,ENSG00000250069	C	T	C/G/T	FALSE	1	VDR	TRUE	rs6580323_rs3755967	CC	TT	T
D00-D09 In situ neoplasms	Age-Assessment,Genetic-Sex	rs6580323	rs3755967	0.000158557	0.0103062	163	CC => TT,TT => CT	0.0165376	0.00719732	(0.013082781362008002, 0.0013118509890453134)	CC => TT	chr5	139340779	0.0714140238807503,0.106370398315032,0.0738815719746842	GM11829,GM11832,GM12383	JASPAR	TT => CT	4	72609398	250HD levels	Vit DS effects from : https://www.nature.com/articles/s41467-017-02662-2/tables/1	missing	1					ENSG00000249526,RNU6-236P,PSD2-AS1,ENSG00000251387,ENSG00000271792,PSD2,NRG2,ENSG00000250692,Y_RNA,MALINC1,PURA,IGIP,ENSG00000254363,CYSTM1,AC011379.1,ENSG00000250069	C	T	C/G/T	FALSE	1	VDR	TRUE	rs6580323_rs3755967	CC	TT	T
peritonitis	Age-Assessment,Genetic-Sex	rs17160772	rs12785878	0.000145765	0.00947475	4	GG => GC,GT => TT	0.0785078	0.000709939	(0.0015008036109317438, -8.092558805183891e-5)	GG => GC	chr7	138803023	0.0603496913714296,0.0965896228502736,0.0424605201225355	GM11829,GM19189,GM19248	JASPAR	GT => TT	11	71167449	250HD levels	Vit DS effects from : https://www.nature.com/articles/s41467-017-02662-2/tables/1	missing	1	TTC26,ZC3HAV1,UBN2,RP11-383F6.1	G=>C,G=>C,G=>C,G=>C	Increased expression,Increased expression,Increased expression,Increased expression	Whole blood,Whole blood,Whole blood,Whole blood	KIAA1549,RNU6-1272P,ZC3HAV1L,ZC3HAV1,ENSG00000229677,TTC26,ENSG00000239254,ENSG00000271537,ENSG00000228360,MZT1P2,UBN2,RNU6-206P,FMC1,LUC7L2,FMC1-LUC7L2,ENSG00000273391	C	C	G/C/T	NA	NA	VDR	TRUE	rs17160772_rs12785878	GG	GC	C
peritonitis	Age-Assessment,Genetic-Sex	rs17160772	rs12785878	0.000145765	0.00947475	4	GG => GC,GG => GT	0.0211134	0.00208556	(0.003858197595286049, 0.0003129202613459917)	GG => GC	chr7	138803023	0.0603496913714296,0.0965896228502736,0.0424605201225355	GM11829,GM19189,GM19248	JASPAR	GG => GT	11	71167449	250HD levels	Vit DS effects from : https://www.nature.com/articles/s41467-017-02662-2/tables/1	missing	1	TTC26,ZC3HAV1,UBN2,RP11-383F6.1	G=>C,G=>C,G=>C,G=>C	Increased expression,Increased expression,Increased expression,Increased expression	Whole blood,Whole blood,Whole blood,Whole blood	KIAA1549,RNU6-1272P,ZC3HAV1L,ZC3HAV1,ENSG00000229677,TTC26,ENSG00000239254,ENSG00000271537,ENSG00000228360,MZT1P2,UBN2,RNU6-206P,FMC1,LUC7L2,FMC1-LUC7L2,ENSG00000273391	C	C	G/C/T	NA	NA	VDR	TRUE	rs17160772_rs12785878	GG	GC	C
peritonitis	Age-Assessment,Genetic-Sex	rs17160772	rs12785878	0.000145765	0.00947475	4	GC => CC,GT => TT	0.0290469	0.0016958	(0.0032184446143452205, 0.00017315451935226672)	GC => CC	chr7	138803023	0.0603496913714296,0.0965896228502736,0.0424605201225355	GM11829,GM19189,GM19248	JASPAR	GT => TT	11	71167449	250HD levels	Vit DS effects from : https://www.nature.com/articles/s41467-017-02662-2/tables/1	missing	1	TTC26,ZC3HAV1,UBN2,RP11-383F6.1	G=>C,G=>C,G=>C,G=>C	Increased expression,Increased expression,Increased expression,Increased expression	Whole blood,Whole blood,Whole blood,Whole blood	KIAA1549,RNU6-1272P,ZC3HAV1L,ZC3HAV1,ENSG00000229677,TTC26,ENSG00000239254,ENSG00000271537,ENSG00000228360,MZT1P2,UBN2,RNU6-206P,FMC1,LUC7L2,FMC1-LUC7L2,ENSG00000273391	C	C	G/C/T	NA	NA	VDR	TRUE	rs17160772_rs12785878	GC	CC	C
E10-E14 Diabetes mellitus	Age-Assessment,Genetic-Sex	rs17160772	rs12785878	0.000711676	0.046259	106	GG => GC,GT => TT	0.474222	-0.00133052	(0.002313526148619613, -0.004974564743267176)	GG => GC	chr7	138803023	0.0603496913714296,0.0965896228502736,0.0424605201225355	GM11829,GM19189,GM19248	JASPAR	GT => TT	11	71167449	250HD levels	Vit DS effects from : https://www.nature.com/articles/s41467-017-02662-2/tables/1	missing	1	TTC26,ZC3HAV1,UBN2,RP11-383F6.1	G=>C,G=>C,G=>C,G=>C	Increased expression,Increased expression,Increased expression,Increased expression	Whole blood,Whole blood,Whole blood,Whole blood	KIAA1549,RNU6-1272P,ZC3HAV1L,ZC3HAV1,ENSG00000229677,TTC26,ENSG00000239254,ENSG00000271537,ENSG00000228360,MZT1P2,UBN2,RNU6-206P,FMC1,LUC7L2,FMC1-LUC7L2,ENSG00000273391	C	C	G/C/T	FALSE	1	VDR	TRUE	rs17160772_rs12785878	GG	GC	C
E10-E14 Diabetes mellitus	Age-Assessment,Genetic-Sex	rs17160772	rs12785878	0.000711676	0.046259	106	GG => GC,GG => GT	0.00128468	0.0140131	(0.022544299661613483, 0.005481938564637256)	GG => GC	chr7	138803023	0.0603496913714296,0.0965896228502736,0.0424605201225355	GM11829,GM19189,GM19248	JASPAR	GG => GT	11	71167449	250HD levels	Vit DS effects from : https://www.nature.com/articles/s41467-017-02662-2/tables/1	missing	1	TTC26,ZC3HAV1,UBN2,RP11-383F6.1	G=>C,G=>C,G=>C,G=>C	Increased expression,Increased expression,Increased expression,Increased expression	Whole blood,Whole blood,Whole blood,Whole blood	KIAA1549,RNU6-1272P,ZC3HAV1L,ZC3HAV1,ENSG00000229677,TTC26,ENSG00000239254,ENSG00000271537,ENSG00000228360,MZT1P2,UBN2,RNU6-206P,FMC1,LUC7L2,FMC1-LUC7L2,ENSG00000273391	C	C	G/C/T	FALSE	1	VDR	TRUE	rs17160772_rs12785878	GG	GC	C
E10-E14 Diabetes mellitus	Age-Assessment,Genetic-Sex	rs17160772	rs12785878	0.000711676	0.046259	106	GC => CC,GT => TT	0.00770337	0.0112708	(0.01956046105315156, 0.0029811301563402986)	GC => CC	chr7	138803023	0.0603496913714296,0.0965896228502736,0.0424605201225355	GM11829,GM19189,GM19248	JASPAR	GT => TT	11	71167449	250HD levels	Vit DS effects from : https://www.nature.com/articles/s41467-017-02662-2/tables/1	missing	1	TTC26,ZC3HAV1,UBN2,RP11-383F6.1	G=>C,G=>C,G=>C,G=>C	Increased expression,Increased expression,Increased expression,Increased expression	Whole blood,Whole blood,Whole blood,Whole blood	KIAA1549,RNU6-1272P,ZC3HAV1L,ZC3HAV1,ENSG00000229677,TTC26,ENSG00000239254,ENSG00000271537,ENSG00000228360,MZT1P2,UBN2,RNU6-206P,FMC1,LUC7L2,FMC1-LUC7L2,ENSG00000273391	C	C	G/C/T	FALSE	1	VDR	TRUE	rs17160772_rs12785878	GC	CC	C
Monocyte count	Age-Assessment,Genetic-Sex	rs76057752	rs11168319	0.000180956	0.0117621	NA	GA => GG,AG => AA	0.000180956	-0.0124815	(-0.019015039662213302, -0.005947910887407421)	GA => GG	chr19	44269709	0.835143	GM12872	JASPAR	AG => AA	12	48333598	Gene expression	From GTEx portal G allele associated with lower VDR expression in Whole Blood	missing	5	KCNN4,SMG9	G=>A,G=>A	Increased expression,Increased expression	Whole blood,Whole blood	ETHE1,ZNF575,XRCC1,ENSG00000269177,ENSG00000268361,ENSG00000269583,PINLYP,IRGQ,ZNF576,SRRM5,ZNF428,CADM4,PLAUR,RN7SL368P,AC006953.1,ENSG00000283525,ENSG00000290609,IRGC,SMG9,KCNN4,LYPD5,ENSG00000268601,ZNF283,ZNF404,ENSG00000278917,ENSG00000267058,ENSG00000286613,ZNF45-AS1,ZNF45,ZNF221,ZNF155,ENSG00000277806,ENSG00000278492,ZNF230-DT,ZNF230	A	G	G/A	FALSE	1	VDR	FALSE	rs76057752_rs11168319	GA	GG	G
N90 Other noninflammatory disorders of vulva and perineum	Age-Assessment,Genetic-Sex	rs178399	rs8018720	9.69889004574789e-05	0.00570489	23	GA => GG,CC => GC	1.7803674997995e-05	-0.00253031	(-0.003686107690663798, -0.0013745158033255328)	GA => GG	chr6	2791683	0.95361	GM12489	JASPAR	CC => GC	14	39556185	250HD levels	Vit DS effects from : https://www.nature.com/articles/s41467-017-02662-2/tables/1	missing	1	SERPINB1,WRNIP1,NQO2	G=>A,G=>A,G=>A	Increased expression,Decreased expression,Increased expression	Whole blood,Whole blood,Whole blood	ENSG00000280423,LINC02521,LINC01600,MYLK4,WRNIP1,SERPINB1,SERPINB9P1,MIR4645,SERPINB9,ENSG00000232999,ENSG00000228365,SERPINB6,LINC01011,NQO2,NQO2-AS1,HTATSF1P2,ENSG00000288612,ENSG00000274855	A	G	G/A/C	FALSE	1	VDR	TRUE	rs178399_rs8018720	GA	GG	G
N90 Other noninflammatory disorders of vulva and perineum	Age-Assessment,Genetic-Sex	rs178399	rs8018720	9.69889004574789e-05	0.00570489	23	AA => GG,CC => GC	0.0778203	-0.00132761	(0.00014792363618998361, -0.002803134960194911)	AA => GG	chr6	2791683	0.95361	GM12489	JASPAR	CC => GC	14	39556185	250HD levels	Vit DS effects from : https://www.nature.com/articles/s41467-017-02662-2/tables/1	missing	1	SERPINB1,WRNIP1,NQO2	G=>A,G=>A,G=>A	Increased expression,Decreased expression,Increased expression	Whole blood,Whole blood,Whole blood	ENSG00000280423,LINC02521,LINC01600,MYLK4,WRNIP1,SERPINB1,SERPINB9P1,MIR4645,SERPINB9,ENSG00000232999,ENSG00000228365,SERPINB6,LINC01011,NQO2,NQO2-AS1,HTATSF1P2,ENSG00000288612,ENSG00000274855	A	G	G/A/C	FALSE	1	VDR	TRUE	rs178399_rs8018720	AA	GG	G
N20-N23 Urolithiasis	Age-Assessment,Genetic-Sex	rs178399	rs10741657	0.000584282	0.0379783	361	GA => GG,GG => AG	0.78435	-0.000312867	(0.0019279517842939126, -0.002553686574906523)	GA => GG	chr6	2791683	0.95361	GM12489	JASPAR	GG => AG	11	14914878	250HD levels	Vit DS effects from : https://www.nature.com/articles/s41467-017-02662-2/tables/1	missing	1	SERPINB1,WRNIP1,NQO2	G=>A,G=>A,G=>A	Increased expression,Decreased expression,Increased expression	Whole blood,Whole blood,Whole blood	ENSG00000280423,LINC02521,LINC01600,MYLK4,WRNIP1,SERPINB1,SERPINB9P1,MIR4645,SERPINB9,ENSG00000232999,ENSG00000228365,SERPINB6,LINC01011,NQO2,NQO2-AS1,HTATSF1P2,ENSG00000288612,ENSG00000274855	A	G	G/A/C	FALSE	1	VDR	TRUE	rs178399_rs10741657	GA	GG	G
N20-N23 Urolithiasis	Age-Assessment,Genetic-Sex	rs178399	rs10741657	0.000584282	0.0379783	361	GA => GG,GG => AA	4.8035410906769e-05	-0.0062062	(-0.009198546104764801, -0.0032138538874653525)	GA => GG	chr6	2791683	0.95361	GM12489	JASPAR	GG => AA	11	14914878	250HD levels	Vit DS effects from : https://www.nature.com/articles/s41467-017-02662-2/tables/1	missing	1	SERPINB1,WRNIP1,NQO2	G=>A,G=>A,G=>A	Increased expression,Decreased expression,Increased expression	Whole blood,Whole blood,Whole blood	ENSG00000280423,LINC02521,LINC01600,MYLK4,WRNIP1,SERPINB1,SERPINB9P1,MIR4645,SERPINB9,ENSG00000232999,ENSG00000228365,SERPINB6,LINC01011,NQO2,NQO2-AS1,HTATSF1P2,ENSG00000288612,ENSG00000274855	A	G	G/A/C	FALSE	1	VDR	TRUE	rs178399_rs10741657	GA	GG	G
N20-N23 Urolithiasis	Age-Assessment,Genetic-Sex	rs178399	rs10741657	0.000584282	0.0379783	361	AA => GG,GG => AG	0.921289	0.000141653	(-0.0026681417145964005, 0.002951446875036886)	AA => GG	chr6	2791683	0.95361	GM12489	JASPAR	GG => AG	11	14914878	250HD levels	Vit DS effects from : https://www.nature.com/articles/s41467-017-02662-2/tables/1	missing	1	SERPINB1,WRNIP1,NQO2	G=>A,G=>A,G=>A	Increased expression,Decreased expression,Increased expression	Whole blood,Whole blood,Whole blood	ENSG00000280423,LINC02521,LINC01600,MYLK4,WRNIP1,SERPINB1,SERPINB9P1,MIR4645,SERPINB9,ENSG00000232999,ENSG00000228365,SERPINB6,LINC01011,NQO2,NQO2-AS1,HTATSF1P2,ENSG00000288612,ENSG00000274855	A	G	G/A/C	FALSE	1	VDR	TRUE	rs178399_rs10741657	AA	GG	G
N20-N23 Urolithiasis	Age-Assessment,Genetic-Sex	rs178399	rs10741657	0.000584282	0.0379783	361	AA => GG,GG => AA	0.0175644	-0.00459721	(-0.0008028549998243101, -0.00839156282993511)	AA => GG	chr6	2791683	0.95361	GM12489	JASPAR	GG => AA	11	14914878	250HD levels	Vit DS effects from : https://www.nature.com/articles/s41467-017-02662-2/tables/1	missing	1	SERPINB1,WRNIP1,NQO2	G=>A,G=>A,G=>A	Increased expression,Decreased expression,Increased expression	Whole blood,Whole blood,Whole blood	ENSG00000280423,LINC02521,LINC01600,MYLK4,WRNIP1,SERPINB1,SERPINB9P1,MIR4645,SERPINB9,ENSG00000232999,ENSG00000228365,SERPINB6,LINC01011,NQO2,NQO2-AS1,HTATSF1P2,ENSG00000288612,ENSG00000274855	A	G	G/A/C	FALSE	1	VDR	TRUE	rs178399_rs10741657	AA	GG	G
L92 Granulomatous disorders of skin and subcutaneous tissue	Age-Assessment,Genetic-Sex	rs5998249	rs8018720	0.000365537	0.0237599	4	TG => TT,CC => GC	0.000365537	0.00195317	(0.003027336508054296, 0.000878996561988323)	TG => TT	chr22	32534353	0.787195	GM19248	JASPAR	CC => GC	14	39556185	250HD levels	Vit DS effects from : https://www.nature.com/articles/s41467-017-02662-2/tables/1	missing	1	PISD,YWHAH	T=>G,T=>G	Decreased expression,Increased expression	Whole blood,Whole blood	DEPDC5,ENSG00000285404,ENSG00000227813,YWHAH-AS1,YWHAH,snoU13,ENSG00000227519,LINC02558,RN7SL305P,ENSG00000232346,SLC5A1,AP1B1P1,ENSG00000237439,AP1B1P1,AP1B1P2,ENSG00000239674,C22orf42,ENSG00000230120,RFPL2,IGLCOR22-1,SLC5A4-AS1,SLC5A4,ENSG00000289873,CPSF1P1,ENSG00000273325,ENSG00000234626,RFPL3,IGLCOR22-2,RFPL3S,ENSG00000230736,IGLVIVOR22-2,ENSG00000241954,ENSG00000232218,RTCB	G	G	T/G	NA	NA	VDR	TRUE	rs5998249_rs8018720	TG	TT	T
B35-B49 Mycoses	Age-Assessment,Genetic-Sex	rs17160772	rs2228570	0.000638302	0.0414897	54	GG => GC,AG => GG	0.0327983	0.00191129	(0.00015632100651617785, 0.003666250589853067)	GG => GC	chr7	138803023	0.0603496913714296,0.0965896228502736,0.0424605201225355	GM11829,GM19189,GM19248	JASPAR	AG => GG	12	48272895	Vitamin D binding affinity	https://pubmed.ncbi.nlm.nih.gov/10707958/	missing	3	TTC26,ZC3HAV1,UBN2,RP11-383F6.1	G=>C,G=>C,G=>C,G=>C	Increased expression,Increased expression,Increased expression,Increased expression	Whole blood,Whole blood,Whole blood,Whole blood	KIAA1549,RNU6-1272P,ZC3HAV1L,ZC3HAV1,ENSG00000229677,TTC26,ENSG00000239254,ENSG00000271537,ENSG00000228360,MZT1P2,UBN2,RNU6-206P,FMC1,LUC7L2,FMC1-LUC7L2,ENSG00000273391	C	C	G/C/T	FALSE	1	VDR	TRUE	rs17160772_rs2228570	GG	GC	C
B35-B49 Mycoses	Age-Assessment,Genetic-Sex	rs17160772	rs2228570	0.000638302	0.0414897	54	GC => CC,AG => GG	0.137219	-0.00305323	(-0.00707967620259007, 0.000973219011257792)	GC => CC	chr7	138803023	0.0603496913714296,0.0965896228502736,0.0424605201225355	GM11829,GM19189,GM19248	JASPAR	AG => GG	12	48272895	Vitamin D binding affinity	https://pubmed.ncbi.nlm.nih.gov/10707958/	missing	3	TTC26,ZC3HAV1,UBN2,RP11-383F6.1	G=>C,G=>C,G=>C,G=>C	Increased expression,Increased expression,Increased expression,Increased expression	Whole blood,Whole blood,Whole blood,Whole blood	KIAA1549,RNU6-1272P,ZC3HAV1L,ZC3HAV1,ENSG00000229677,TTC26,ENSG00000239254,ENSG00000271537,ENSG00000228360,MZT1P2,UBN2,RNU6-206P,FMC1,LUC7L2,FMC1-LUC7L2,ENSG00000273391	C	C	G/C/T	FALSE	1	VDR	TRUE	rs17160772_rs2228570	GC	CC	C
B35-B49 Mycoses	Age-Assessment,Genetic-Sex	rs17160772	rs2228570	0.000638302	0.0414897	54	GG => GC,AA => GG	0.0219721	-0.00290276	(-0.00041927185182382386, -0.005386257927075622)	GG => GC	chr7	138803023	0.0603496913714296,0.0965896228502736,0.0424605201225355	GM11829,GM19189,GM19248	JASPAR	AA => GG	12	48272895	Vitamin D binding affinity	https://pubmed.ncbi.nlm.nih.gov/10707958/	missing	3	TTC26,ZC3HAV1,UBN2,RP11-383F6.1	G=>C,G=>C,G=>C,G=>C	Increased expression,Increased expression,Increased expression,Increased expression	Whole blood,Whole blood,Whole blood,Whole blood	KIAA1549,RNU6-1272P,ZC3HAV1L,ZC3HAV1,ENSG00000229677,TTC26,ENSG00000239254,ENSG00000271537,ENSG00000228360,MZT1P2,UBN2,RNU6-206P,FMC1,LUC7L2,FMC1-LUC7L2,ENSG00000273391	C	C	G/C/T	FALSE	1	VDR	TRUE	rs17160772_rs2228570	GG	GC	C
K20 Oesophagitis	Age-Assessment,Genetic-Sex	rs17160772	rs2228570	4.87807438018644e-05	0.00317075	122	GG => GC,AG => GG	0.131746	0.00187457	(-0.0005630389170292276, 0.004312170661828869)	GG => GC	chr7	138803023	0.0603496913714296,0.0965896228502736,0.0424605201225355	GM11829,GM19189,GM19248	JASPAR	AG => GG	12	48272895	Vitamin D binding affinity	https://pubmed.ncbi.nlm.nih.gov/10707958/	missing	3	TTC26,ZC3HAV1,UBN2,RP11-383F6.1	G=>C,G=>C,G=>C,G=>C	Increased expression,Increased expression,Increased expression,Increased expression	Whole blood,Whole blood,Whole blood,Whole blood	KIAA1549,RNU6-1272P,ZC3HAV1L,ZC3HAV1,ENSG00000229677,TTC26,ENSG00000239254,ENSG00000271537,ENSG00000228360,MZT1P2,UBN2,RNU6-206P,FMC1,LUC7L2,FMC1-LUC7L2,ENSG00000273391	C	C	G/C/T	FALSE	1	VDR	TRUE	rs17160772_rs2228570	GG	GC	C
K20 Oesophagitis	Age-Assessment,Genetic-Sex	rs17160772	rs2228570	4.87807438018644e-05	0.00317075	122	GC => CC,AG => GG	3.04548781676021e-06	-0.0132594	(-0.01882696374015976, -0.007691890736157037)	GC => CC	chr7	138803023	0.0603496913714296,0.0965896228502736,0.0424605201225355	GM11829,GM19189,GM19248	JASPAR	AG => GG	12	48272895	Vitamin D binding affinity	https://pubmed.ncbi.nlm.nih.gov/10707958/	missing	3	TTC26,ZC3HAV1,UBN2,RP11-383F6.1	G=>C,G=>C,G=>C,G=>C	Increased expression,Increased expression,Increased expression,Increased expression	Whole blood,Whole blood,Whole blood,Whole blood	KIAA1549,RNU6-1272P,ZC3HAV1L,ZC3HAV1,ENSG00000229677,TTC26,ENSG00000239254,ENSG00000271537,ENSG00000228360,MZT1P2,UBN2,RNU6-206P,FMC1,LUC7L2,FMC1-LUC7L2,ENSG00000273391	C	C	G/C/T	FALSE	1	VDR	TRUE	rs17160772_rs2228570	GC	CC	C
K20 Oesophagitis	Age-Assessment,Genetic-Sex	rs17160772	rs2228570	4.87807438018644e-05	0.00317075	122	GG => GC,AA => GG	0.153109	0.00246458	(0.005845769496917699, -0.0009166155649729252)	GG => GC	chr7	138803023	0.0603496913714296,0.0965896228502736,0.0424605201225355	GM11829,GM19189,GM19248	JASPAR	AA => GG	12	48272895	Vitamin D binding affinity	https://pubmed.ncbi.nlm.nih.gov/10707958/	missing	3	TTC26,ZC3HAV1,UBN2,RP11-383F6.1	G=>C,G=>C,G=>C,G=>C	Increased expression,Increased expression,Increased expression,Increased expression	Whole blood,Whole blood,Whole blood,Whole blood	KIAA1549,RNU6-1272P,ZC3HAV1L,ZC3HAV1,ENSG00000229677,TTC26,ENSG00000239254,ENSG00000271537,ENSG00000228360,MZT1P2,UBN2,RNU6-206P,FMC1,LUC7L2,FMC1-LUC7L2,ENSG00000273391	C	C	G/C/T	FALSE	1	VDR	TRUE	rs17160772_rs2228570	GG	GC	C
High light scatter reticulocyte count	Age-Assessment,Genetic-Sex	rs76057752	rs10741657	0.000610605	0.0396893	NA	GA => GG,GG => AG	0.000610605	-0.00054594	(-0.0008581844702370607, -0.00023369555711870904)	GA => GG	chr19	44269709	0.835143	GM12872	JASPAR	GG => AG	11	14914878	250HD levels	Vit DS effects from : https://www.nature.com/articles/s41467-017-02662-2/tables/1	missing	1	KCNN4,SMG9	G=>A,G=>A	Increased expression,Increased expression	Whole blood,Whole blood	ETHE1,ZNF575,XRCC1,ENSG00000269177,ENSG00000268361,ENSG00000269583,PINLYP,IRGQ,ZNF576,SRRM5,ZNF428,CADM4,PLAUR,RN7SL368P,AC006953.1,ENSG00000283525,ENSG00000290609,IRGC,SMG9,KCNN4,LYPD5,ENSG00000268601,ZNF283,ZNF404,ENSG00000278917,ENSG00000267058,ENSG00000286613,ZNF45-AS1,ZNF45,ZNF221,ZNF155,ENSG00000277806,ENSG00000278492,ZNF230-DT,ZNF230	A	G	G/A	FALSE	1	VDR	FALSE	rs76057752_rs10741657	GA	GG	G
N90 Other noninflammatory disorders of vulva and perineum	Age-Assessment,Genetic-Sex	rs6580323	rs17216707	0.000175535	0.00570489	7	CC => CT,TC => TT	0.00944026	-0.00158469	(-0.0027812630261829043, -0.0003881154466012322)	CC => CT	chr5	139340779	0.0714140238807503,0.106370398315032,0.0738815719746842	GM11829,GM11832,GM12383	JASPAR	TC => TT	20	52732362	250HD levels	Vit DS effects from : https://www.nature.com/articles/s41467-017-02662-2/tables/1	missing	1					ENSG00000249526,RNU6-236P,PSD2-AS1,ENSG00000251387,ENSG00000271792,PSD2,NRG2,ENSG00000250692,Y_RNA,MALINC1,PURA,IGIP,ENSG00000254363,CYSTM1,AC011379.1,ENSG00000250069	C	T	C/G/T	NA	NA	VDR	TRUE	rs6580323_rs17216707	CC	CT	T
N90 Other noninflammatory disorders of vulva and perineum	Age-Assessment,Genetic-Sex	rs6580323	rs17216707	0.000175535	0.00570489	7	CC => CT,CC => TC	0.000404007	0.00578938	(0.0025817294050494537, 0.008997037165869689)	CC => CT	chr5	139340779	0.0714140238807503,0.106370398315032,0.0738815719746842	GM11829,GM11832,GM12383	JASPAR	CC => TC	20	52732362	250HD levels	Vit DS effects from : https://www.nature.com/articles/s41467-017-02662-2/tables/1	missing	1					ENSG00000249526,RNU6-236P,PSD2-AS1,ENSG00000251387,ENSG00000271792,PSD2,NRG2,ENSG00000250692,Y_RNA,MALINC1,PURA,IGIP,ENSG00000254363,CYSTM1,AC011379.1,ENSG00000250069	C	T	C/G/T	NA	NA	VDR	TRUE	rs6580323_rs17216707	CC	CT	T
N90 Other noninflammatory disorders of vulva and perineum	Age-Assessment,Genetic-Sex	rs6580323	rs17216707	0.000175535	0.00570489	7	CC => TT,TC => TT	0.389647	0.000695153	(0.0022789521428910426, -0.0008886467299583139)	CC => TT	chr5	139340779	0.0714140238807503,0.106370398315032,0.0738815719746842	GM11829,GM11832,GM12383	JASPAR	TC => TT	20	52732362	250HD levels	Vit DS effects from : https://www.nature.com/articles/s41467-017-02662-2/tables/1	missing	1					ENSG00000249526,RNU6-236P,PSD2-AS1,ENSG00000251387,ENSG00000271792,PSD2,NRG2,ENSG00000250692,Y_RNA,MALINC1,PURA,IGIP,ENSG00000254363,CYSTM1,AC011379.1,ENSG00000250069	C	T	C/G/T	NA	NA	VDR	TRUE	rs6580323_rs17216707	CC	TT	T
chronic/degenerative neurological problem	Age-Assessment,Genetic-Sex	rs178399	rs12785878	0.000272463	0.0177101	23	GA => GG,GT => TT	0.197044	0.000768809	(0.0019368848304319565, -0.0003992668364088941)	GA => GG	chr6	2791683	0.95361	GM12489	JASPAR	GT => TT	11	71167449	250HD levels	Vit DS effects from : https://www.nature.com/articles/s41467-017-02662-2/tables/1	missing	1	SERPINB1,WRNIP1,NQO2	G=>A,G=>A,G=>A	Increased expression,Decreased expression,Increased expression	Whole blood,Whole blood,Whole blood	ENSG00000280423,LINC02521,LINC01600,MYLK4,WRNIP1,SERPINB1,SERPINB9P1,MIR4645,SERPINB9,ENSG00000232999,ENSG00000228365,SERPINB6,LINC01011,NQO2,NQO2-AS1,HTATSF1P2,ENSG00000288612,ENSG00000274855	A	G	G/A/C	FALSE	1	VDR	TRUE	rs178399_rs12785878	GA	GG	G
chronic/degenerative neurological problem	Age-Assessment,Genetic-Sex	rs178399	rs12785878	0.000272463	0.0177101	23	GA => GG,GG => GT	0.000334392	0.00478829	(0.007404577659057561, 0.0021720107798269164)	GA => GG	chr6	2791683	0.95361	GM12489	JASPAR	GG => GT	11	71167449	250HD levels	Vit DS effects from : https://www.nature.com/articles/s41467-017-02662-2/tables/1	missing	1	SERPINB1,WRNIP1,NQO2	G=>A,G=>A,G=>A	Increased expression,Decreased expression,Increased expression	Whole blood,Whole blood,Whole blood	ENSG00000280423,LINC02521,LINC01600,MYLK4,WRNIP1,SERPINB1,SERPINB9P1,MIR4645,SERPINB9,ENSG00000232999,ENSG00000228365,SERPINB6,LINC01011,NQO2,NQO2-AS1,HTATSF1P2,ENSG00000288612,ENSG00000274855	A	G	G/A/C	FALSE	1	VDR	TRUE	rs178399_rs12785878	GA	GG	G
chronic/degenerative neurological problem	Age-Assessment,Genetic-Sex	rs178399	rs12785878	0.000272463	0.0177101	23	AA => GG,GT => TT	0.244217	0.000879134	(-0.0006005189637193697, 0.00235878685428601)	AA => GG	chr6	2791683	0.95361	GM12489	JASPAR	GT => TT	11	71167449	250HD levels	Vit DS effects from : https://www.nature.com/articles/s41467-017-02662-2/tables/1	missing	1	SERPINB1,WRNIP1,NQO2	G=>A,G=>A,G=>A	Increased expression,Decreased expression,Increased expression	Whole blood,Whole blood,Whole blood	ENSG00000280423,LINC02521,LINC01600,MYLK4,WRNIP1,SERPINB1,SERPINB9P1,MIR4645,SERPINB9,ENSG00000232999,ENSG00000228365,SERPINB6,LINC01011,NQO2,NQO2-AS1,HTATSF1P2,ENSG00000288612,ENSG00000274855	A	G	G/A/C	FALSE	1	VDR	TRUE	rs178399_rs12785878	AA	GG	G
H40-H42 Glaucoma	Age-Assessment,Genetic-Sex	rs178399	rs11168319	0.000107821	0.00700839	100	GA => GG,AG => AA	0.300258	0.00130464	(0.003773110787624742, -0.0011638385205447572)	GA => GG	chr6	2791683	0.95361	GM12489	JASPAR	AG => AA	12	48333598	Gene expression	From GTEx portal G allele associated with lower VDR expression in Whole Blood	missing	5	SERPINB1,WRNIP1,NQO2	G=>A,G=>A,G=>A	Increased expression,Decreased expression,Increased expression	Whole blood,Whole blood,Whole blood	ENSG00000280423,LINC02521,LINC01600,MYLK4,WRNIP1,SERPINB1,SERPINB9P1,MIR4645,SERPINB9,ENSG00000232999,ENSG00000228365,SERPINB6,LINC01011,NQO2,NQO2-AS1,HTATSF1P2,ENSG00000288612,ENSG00000274855	A	G	G/A/C	FALSE	1	VDR	TRUE	rs178399_rs11168319	GA	GG	G
H40-H42 Glaucoma	Age-Assessment,Genetic-Sex	rs178399	rs11168319	0.000107821	0.00700839	100	GA => GG,GG => AG	7.6707168908198e-05	0.0117128	(0.017518012976311288, 0.005907579885116342)	GA => GG	chr6	2791683	0.95361	GM12489	JASPAR	GG => AG	12	48333598	Gene expression	From GTEx portal G allele associated with lower VDR expression in Whole Blood	missing	5	SERPINB1,WRNIP1,NQO2	G=>A,G=>A,G=>A	Increased expression,Decreased expression,Increased expression	Whole blood,Whole blood,Whole blood	ENSG00000280423,LINC02521,LINC01600,MYLK4,WRNIP1,SERPINB1,SERPINB9P1,MIR4645,SERPINB9,ENSG00000232999,ENSG00000228365,SERPINB6,LINC01011,NQO2,NQO2-AS1,HTATSF1P2,ENSG00000288612,ENSG00000274855	A	G	G/A/C	FALSE	1	VDR	TRUE	rs178399_rs11168319	GA	GG	G
H40-H42 Glaucoma	Age-Assessment,Genetic-Sex	rs178399	rs11168319	0.000107821	0.00700839	100	AA => GG,AG => AA	0.347002	0.00148873	(-0.0016139898843459633, 0.004591442161712683)	AA => GG	chr6	2791683	0.95361	GM12489	JASPAR	AG => AA	12	48333598	Gene expression	From GTEx portal G allele associated with lower VDR expression in Whole Blood	missing	5	SERPINB1,WRNIP1,NQO2	G=>A,G=>A,G=>A	Increased expression,Decreased expression,Increased expression	Whole blood,Whole blood,Whole blood	ENSG00000280423,LINC02521,LINC01600,MYLK4,WRNIP1,SERPINB1,SERPINB9P1,MIR4645,SERPINB9,ENSG00000232999,ENSG00000228365,SERPINB6,LINC01011,NQO2,NQO2-AS1,HTATSF1P2,ENSG00000288612,ENSG00000274855	A	G	G/A/C	FALSE	1	VDR	TRUE	rs178399_rs11168319	AA	GG	G
H40 Glaucoma	Age-Assessment,Genetic-Sex	rs178399	rs11168319	0.000102119	0.00663775	100	GA => GG,AG => AA	0.305748	0.00128981	(0.0037581075008663338, -0.0011784823207925197)	GA => GG	chr6	2791683	0.95361	GM12489	JASPAR	AG => AA	12	48333598	Gene expression	From GTEx portal G allele associated with lower VDR expression in Whole Blood	missing	5	SERPINB1,WRNIP1,NQO2	G=>A,G=>A,G=>A	Increased expression,Decreased expression,Increased expression	Whole blood,Whole blood,Whole blood	ENSG00000280423,LINC02521,LINC01600,MYLK4,WRNIP1,SERPINB1,SERPINB9P1,MIR4645,SERPINB9,ENSG00000232999,ENSG00000228365,SERPINB6,LINC01011,NQO2,NQO2-AS1,HTATSF1P2,ENSG00000288612,ENSG00000274855	A	G	G/A/C	FALSE	1	VDR	TRUE	rs178399_rs11168319	GA	GG	G
H40 Glaucoma	Age-Assessment,Genetic-Sex	rs178399	rs11168319	0.000102119	0.00663775	100	GA => GG,GG => AG	7.19096646564001e-05	0.0117593	(0.01756487365418545, 0.005953647231417027)	GA => GG	chr6	2791683	0.95361	GM12489	JASPAR	GG => AG	12	48333598	Gene expression	From GTEx portal G allele associated with lower VDR expression in Whole Blood	missing	5	SERPINB1,WRNIP1,NQO2	G=>A,G=>A,G=>A	Increased expression,Decreased expression,Increased expression	Whole blood,Whole blood,Whole blood	ENSG00000280423,LINC02521,LINC01600,MYLK4,WRNIP1,SERPINB1,SERPINB9P1,MIR4645,SERPINB9,ENSG00000232999,ENSG00000228365,SERPINB6,LINC01011,NQO2,NQO2-AS1,HTATSF1P2,ENSG00000288612,ENSG00000274855	A	G	G/A/C	FALSE	1	VDR	TRUE	rs178399_rs11168319	GA	GG	G
H40 Glaucoma	Age-Assessment,Genetic-Sex	rs178399	rs11168319	0.000102119	0.00663775	100	AA => GG,AG => AA	0.338222	0.00151592	(-0.0015865220685715139, 0.004618371227543768)	AA => GG	chr6	2791683	0.95361	GM12489	JASPAR	AG => AA	12	48333598	Gene expression	From GTEx portal G allele associated with lower VDR expression in Whole Blood	missing	5	SERPINB1,WRNIP1,NQO2	G=>A,G=>A,G=>A	Increased expression,Decreased expression,Increased expression	Whole blood,Whole blood,Whole blood	ENSG00000280423,LINC02521,LINC01600,MYLK4,WRNIP1,SERPINB1,SERPINB9P1,MIR4645,SERPINB9,ENSG00000232999,ENSG00000228365,SERPINB6,LINC01011,NQO2,NQO2-AS1,HTATSF1P2,ENSG00000288612,ENSG00000274855	A	G	G/A/C	FALSE	1	VDR	TRUE	rs178399_rs11168319	AA	GG	G
K40-K46 Hernia	Age-Assessment,Genetic-Sex	rs6580323	rs11168319	0.000503295	0.0327142	493	CC => CT,AG => AA	0.000522803	0.00961494	(0.00418225879861357, 0.015047618946030784)	CC => CT	chr5	139340779	0.0714140238807503,0.106370398315032,0.0738815719746842	GM11829,GM11832,GM12383	JASPAR	AG => AA	12	48333598	Gene expression	From GTEx portal G allele associated with lower VDR expression in Whole Blood	missing	5					ENSG00000249526,RNU6-236P,PSD2-AS1,ENSG00000251387,ENSG00000271792,PSD2,NRG2,ENSG00000250692,Y_RNA,MALINC1,PURA,IGIP,ENSG00000254363,CYSTM1,AC011379.1,ENSG00000250069	C	T	C/G/T	FALSE	1	VDR	TRUE	rs6580323_rs11168319	CC	CT	T
K40-K46 Hernia	Age-Assessment,Genetic-Sex	rs6580323	rs11168319	0.000503295	0.0327142	493	CC => CT,GG => AG	0.589495	-0.00359764	(-0.01666600064470989, 0.009470716584953435)	CC => CT	chr5	139340779	0.0714140238807503,0.106370398315032,0.0738815719746842	GM11829,GM11832,GM12383	JASPAR	GG => AG	12	48333598	Gene expression	From GTEx portal G allele associated with lower VDR expression in Whole Blood	missing	5					ENSG00000249526,RNU6-236P,PSD2-AS1,ENSG00000251387,ENSG00000271792,PSD2,NRG2,ENSG00000250692,Y_RNA,MALINC1,PURA,IGIP,ENSG00000254363,CYSTM1,AC011379.1,ENSG00000250069	C	T	C/G/T	FALSE	1	VDR	TRUE	rs6580323_rs11168319	CC	CT	T
K40-K46 Hernia	Age-Assessment,Genetic-Sex	rs6580323	rs11168319	0.000503295	0.0327142	493	CC => TT,AG => AA	0.471954	-0.0027657	(0.0047703179964396665, -0.010301719813190398)	CC => TT	chr5	139340779	0.0714140238807503,0.106370398315032,0.0738815719746842	GM11829,GM11832,GM12383	JASPAR	AG => AA	12	48333598	Gene expression	From GTEx portal G allele associated with lower VDR expression in Whole Blood	missing	5					ENSG00000249526,RNU6-236P,PSD2-AS1,ENSG00000251387,ENSG00000271792,PSD2,NRG2,ENSG00000250692,Y_RNA,MALINC1,PURA,IGIP,ENSG00000254363,CYSTM1,AC011379.1,ENSG00000250069	C	T	C/G/T	FALSE	1	VDR	TRUE	rs6580323_rs11168319	CC	TT	T
osteoarthritis	Age-Assessment,Genetic-Sex	rs178399	rs10745742	0.0004751	0.0308815	1152	GA => GG,CC => CT	0.0699894	0.00381579	(0.00794322330649265, -0.00031163822219677697)	GA => GG	chr6	2791683	0.95361	GM12489	JASPAR	CC => CT	12	96358529	250HD levels	Vit DS effects from : https://www.nature.com/articles/s41467-017-02662-2/tables/1	missing	1	SERPINB1,WRNIP1,NQO2	G=>A,G=>A,G=>A	Increased expression,Decreased expression,Increased expression	Whole blood,Whole blood,Whole blood	ENSG00000280423,LINC02521,LINC01600,MYLK4,WRNIP1,SERPINB1,SERPINB9P1,MIR4645,SERPINB9,ENSG00000232999,ENSG00000228365,SERPINB6,LINC01011,NQO2,NQO2-AS1,HTATSF1P2,ENSG00000288612,ENSG00000274855	A	G	G/A/C	FALSE	1	VDR	TRUE	rs178399_rs10745742	GA	GG	G
osteoarthritis	Age-Assessment,Genetic-Sex	rs178399	rs10745742	0.0004751	0.0308815	1152	GA => GG,CC => TT	0.377106	0.00264084	(-0.00321935247446575, 0.008501030329273438)	GA => GG	chr6	2791683	0.95361	GM12489	JASPAR	CC => TT	12	96358529	250HD levels	Vit DS effects from : https://www.nature.com/articles/s41467-017-02662-2/tables/1	missing	1	SERPINB1,WRNIP1,NQO2	G=>A,G=>A,G=>A	Increased expression,Decreased expression,Increased expression	Whole blood,Whole blood,Whole blood	ENSG00000280423,LINC02521,LINC01600,MYLK4,WRNIP1,SERPINB1,SERPINB9P1,MIR4645,SERPINB9,ENSG00000232999,ENSG00000228365,SERPINB6,LINC01011,NQO2,NQO2-AS1,HTATSF1P2,ENSG00000288612,ENSG00000274855	A	G	G/A/C	FALSE	1	VDR	TRUE	rs178399_rs10745742	GA	GG	G
osteoarthritis	Age-Assessment,Genetic-Sex	rs178399	rs10745742	0.0004751	0.0308815	1152	AA => GG,CC => CT	0.0075119	-0.00704769	(-0.01221486523470363, -0.0018805092018465272)	AA => GG	chr6	2791683	0.95361	GM12489	JASPAR	CC => CT	12	96358529	250HD levels	Vit DS effects from : https://www.nature.com/articles/s41467-017-02662-2/tables/1	missing	1	SERPINB1,WRNIP1,NQO2	G=>A,G=>A,G=>A	Increased expression,Decreased expression,Increased expression	Whole blood,Whole blood,Whole blood	ENSG00000280423,LINC02521,LINC01600,MYLK4,WRNIP1,SERPINB1,SERPINB9P1,MIR4645,SERPINB9,ENSG00000232999,ENSG00000228365,SERPINB6,LINC01011,NQO2,NQO2-AS1,HTATSF1P2,ENSG00000288612,ENSG00000274855	A	G	G/A/C	FALSE	1	VDR	TRUE	rs178399_rs10745742	AA	GG	G
osteoarthritis	Age-Assessment,Genetic-Sex	rs178399	rs10745742	0.0004751	0.0308815	1152	AA => GG,CC => TT	0.486331	-0.0025979	(0.004716262489858324, -0.009912057766084188)	AA => GG	chr6	2791683	0.95361	GM12489	JASPAR	CC => TT	12	96358529	250HD levels	Vit DS effects from : https://www.nature.com/articles/s41467-017-02662-2/tables/1	missing	1	SERPINB1,WRNIP1,NQO2	G=>A,G=>A,G=>A	Increased expression,Decreased expression,Increased expression	Whole blood,Whole blood,Whole blood	ENSG00000280423,LINC02521,LINC01600,MYLK4,WRNIP1,SERPINB1,SERPINB9P1,MIR4645,SERPINB9,ENSG00000232999,ENSG00000228365,SERPINB6,LINC01011,NQO2,NQO2-AS1,HTATSF1P2,ENSG00000288612,ENSG00000274855	A	G	G/A/C	FALSE	1	VDR	TRUE	rs178399_rs10745742	AA	GG	G
B25-B34 Other viral diseases	Age-Assessment,Genetic-Sex	rs9846571	rs10741657	0.000254884	0.0165675	111	CT => CC,GG => AG	0.240877	-0.000801873	(0.0005382085538655231, -0.002141954113818537)	CT => CC	chr3	72035181	0.800712225043275,0.890273127271351	GM11832,GM12489	JASPAR	GG => AG	11	14914878	250HD levels	Vit DS effects from : https://www.nature.com/articles/s41467-017-02662-2/tables/1	missing	1	EIF4E3	C=>T	Decreased expression	Whole blood	ENSG00000285708,EIF4E3,GPR27,PROK2,ENSG00000287131,RN7SL271P,LINC00877,UBE2Q2P9,ENSG00000273461,ENSG00000276471,ENSG00000239350,CCDC137P,LINC00870,ENSG00000272774,ENSG00000242618	T	C	C/G/T	FALSE	1	VDR	TRUE	rs9846571_rs10741657	CT	CC	C
B25-B34 Other viral diseases	Age-Assessment,Genetic-Sex	rs9846571	rs10741657	0.000254884	0.0165675	111	CT => CC,GG => AA	0.0444788	-0.0019152	(-0.003783149032700086, -4.725817759563644e-5)	CT => CC	chr3	72035181	0.800712225043275,0.890273127271351	GM11832,GM12489	JASPAR	GG => AA	11	14914878	250HD levels	Vit DS effects from : https://www.nature.com/articles/s41467-017-02662-2/tables/1	missing	1	EIF4E3	C=>T	Decreased expression	Whole blood	ENSG00000285708,EIF4E3,GPR27,PROK2,ENSG00000287131,RN7SL271P,LINC00877,UBE2Q2P9,ENSG00000273461,ENSG00000276471,ENSG00000239350,CCDC137P,LINC00870,ENSG00000272774,ENSG00000242618	T	C	C/G/T	FALSE	1	VDR	TRUE	rs9846571_rs10741657	CT	CC	C
B25-B34 Other viral diseases	Age-Assessment,Genetic-Sex	rs9846571	rs10741657	0.000254884	0.0165675	111	TT => CC,GG => AG	0.0064361	-0.00223528	(-0.003843183295675059, -0.0006273704919460051)	TT => CC	chr3	72035181	0.800712225043275,0.890273127271351	GM11832,GM12489	JASPAR	GG => AG	11	14914878	250HD levels	Vit DS effects from : https://www.nature.com/articles/s41467-017-02662-2/tables/1	missing	1	EIF4E3	C=>T	Decreased expression	Whole blood	ENSG00000285708,EIF4E3,GPR27,PROK2,ENSG00000287131,RN7SL271P,LINC00877,UBE2Q2P9,ENSG00000273461,ENSG00000276471,ENSG00000239350,CCDC137P,LINC00870,ENSG00000272774,ENSG00000242618	T	C	C/G/T	FALSE	1	VDR	TRUE	rs9846571_rs10741657	TT	CC	C
B25-B34 Other viral diseases	Age-Assessment,Genetic-Sex	rs9846571	rs10741657	0.000254884	0.0165675	111	TT => CC,GG => AA	0.575869	0.000598493	(0.0026953202929826995, -0.001498333974878655)	TT => CC	chr3	72035181	0.800712225043275,0.890273127271351	GM11832,GM12489	JASPAR	GG => AA	11	14914878	250HD levels	Vit DS effects from : https://www.nature.com/articles/s41467-017-02662-2/tables/1	missing	1	EIF4E3	C=>T	Decreased expression	Whole blood	ENSG00000285708,EIF4E3,GPR27,PROK2,ENSG00000287131,RN7SL271P,LINC00877,UBE2Q2P9,ENSG00000273461,ENSG00000276471,ENSG00000239350,CCDC137P,LINC00870,ENSG00000272774,ENSG00000242618	T	C	C/G/T	FALSE	1	VDR	TRUE	rs9846571_rs10741657	TT	CC	C
N70-N77 Inflammatory diseases of female pelvic organs	Age-Assessment,Genetic-Sex	rs178399	rs3847987	0.000156262	0.010157	21	GA => GG,CA => CC	0.0443817	0.00220469	(0.004354000414817469, 5.538351497195093e-5)	GA => GG	chr6	2791683	0.95361	GM12489	JASPAR	CA => CC	12	48238068	250HD levels	https://nyaspubs.onlinelibrary.wiley.com/doi/full/10.1196/annals.1375.050 C allele is associated with higher serum levels of 25(OH)D3	missing	4	SERPINB1,WRNIP1,NQO2	G=>A,G=>A,G=>A	Increased expression,Decreased expression,Increased expression	Whole blood,Whole blood,Whole blood	ENSG00000280423,LINC02521,LINC01600,MYLK4,WRNIP1,SERPINB1,SERPINB9P1,MIR4645,SERPINB9,ENSG00000232999,ENSG00000228365,SERPINB6,LINC01011,NQO2,NQO2-AS1,HTATSF1P2,ENSG00000288612,ENSG00000274855	A	G	G/A/C	FALSE	1	VDR	TRUE	rs178399_rs3847987	GA	GG	G
N70-N77 Inflammatory diseases of female pelvic organs	Age-Assessment,Genetic-Sex	rs178399	rs3847987	0.000156262	0.010157	21	AA => GG,CA => CC	0.0260042	-0.00295342	(-0.005553691163596794, -0.0003531486291075423)	AA => GG	chr6	2791683	0.95361	GM12489	JASPAR	CA => CC	12	48238068	250HD levels	https://nyaspubs.onlinelibrary.wiley.com/doi/full/10.1196/annals.1375.050 C allele is associated with higher serum levels of 25(OH)D3	missing	4	SERPINB1,WRNIP1,NQO2	G=>A,G=>A,G=>A	Increased expression,Decreased expression,Increased expression	Whole blood,Whole blood,Whole blood	ENSG00000280423,LINC02521,LINC01600,MYLK4,WRNIP1,SERPINB1,SERPINB9P1,MIR4645,SERPINB9,ENSG00000232999,ENSG00000228365,SERPINB6,LINC01011,NQO2,NQO2-AS1,HTATSF1P2,ENSG00000288612,ENSG00000274855	A	G	G/A/C	FALSE	1	VDR	TRUE	rs178399_rs3847987	AA	GG	G
liver/biliary/pancreas problem	Age-Assessment,Genetic-Sex	rs6580323	rs10741657	0.000166031	0.010792	311	CC => CT,GG => AG	0.000134433	-0.00501016	(-0.007581972559454086, -0.0024383486192733226)	CC => CT	chr5	139340779	0.0714140238807503,0.106370398315032,0.0738815719746842	GM11829,GM11832,GM12383	JASPAR	GG => AG	11	14914878	250HD levels	Vit DS effects from : https://www.nature.com/articles/s41467-017-02662-2/tables/1	missing	1					ENSG00000249526,RNU6-236P,PSD2-AS1,ENSG00000251387,ENSG00000271792,PSD2,NRG2,ENSG00000250692,Y_RNA,MALINC1,PURA,IGIP,ENSG00000254363,CYSTM1,AC011379.1,ENSG00000250069	C	T	C/G/T	FALSE	1	VDR	TRUE	rs6580323_rs10741657	CC	CT	T
liver/biliary/pancreas problem	Age-Assessment,Genetic-Sex	rs6580323	rs10741657	0.000166031	0.010792	311	CC => CT,GG => AA	0.852533	0.000332219	(0.0038350825184048044, -0.003170645270936411)	CC => CT	chr5	139340779	0.0714140238807503,0.106370398315032,0.0738815719746842	GM11829,GM11832,GM12383	JASPAR	GG => AA	11	14914878	250HD levels	Vit DS effects from : https://www.nature.com/articles/s41467-017-02662-2/tables/1	missing	1					ENSG00000249526,RNU6-236P,PSD2-AS1,ENSG00000251387,ENSG00000271792,PSD2,NRG2,ENSG00000250692,Y_RNA,MALINC1,PURA,IGIP,ENSG00000254363,CYSTM1,AC011379.1,ENSG00000250069	C	T	C/G/T	FALSE	1	VDR	TRUE	rs6580323_rs10741657	CC	CT	T
liver/biliary/pancreas problem	Age-Assessment,Genetic-Sex	rs6580323	rs10741657	0.000166031	0.010792	311	CC => TT,GG => AG	0.20846	-0.00225831	(0.0012606701131692949, -0.005777295694388094)	CC => TT	chr5	139340779	0.0714140238807503,0.106370398315032,0.0738815719746842	GM11829,GM11832,GM12383	JASPAR	GG => AG	11	14914878	250HD levels	Vit DS effects from : https://www.nature.com/articles/s41467-017-02662-2/tables/1	missing	1					ENSG00000249526,RNU6-236P,PSD2-AS1,ENSG00000251387,ENSG00000271792,PSD2,NRG2,ENSG00000250692,Y_RNA,MALINC1,PURA,IGIP,ENSG00000254363,CYSTM1,AC011379.1,ENSG00000250069	C	T	C/G/T	FALSE	1	VDR	TRUE	rs6580323_rs10741657	CC	TT	T
liver/biliary/pancreas problem	Age-Assessment,Genetic-Sex	rs6580323	rs10741657	0.000166031	0.010792	311	CC => TT,GG => AA	0.163942	-0.00328928	(-0.00792087418827293, 0.0013423103871019093)	CC => TT	chr5	139340779	0.0714140238807503,0.106370398315032,0.0738815719746842	GM11829,GM11832,GM12383	JASPAR	GG => AA	11	14914878	250HD levels	Vit DS effects from : https://www.nature.com/articles/s41467-017-02662-2/tables/1	missing	1					ENSG00000249526,RNU6-236P,PSD2-AS1,ENSG00000251387,ENSG00000271792,PSD2,NRG2,ENSG00000250692,Y_RNA,MALINC1,PURA,IGIP,ENSG00000254363,CYSTM1,AC011379.1,ENSG00000250069	C	T	C/G/T	FALSE	1	VDR	TRUE	rs6580323_rs10741657	CC	TT	T
chronic/degenerative neurological problem	Age-Assessment,Genetic-Sex	rs6580323	rs10741657	0.00106335	0.0345589	45	CC => CT,GG => AG	0.378414	0.000533151	(-0.0006531947620501332, 0.0017194975034845596)	CC => CT	chr5	139340779	0.0714140238807503,0.106370398315032,0.0738815719746842	GM11829,GM11832,GM12383	JASPAR	GG => AG	11	14914878	250HD levels	Vit DS effects from : https://www.nature.com/articles/s41467-017-02662-2/tables/1	missing	1					ENSG00000249526,RNU6-236P,PSD2-AS1,ENSG00000251387,ENSG00000271792,PSD2,NRG2,ENSG00000250692,Y_RNA,MALINC1,PURA,IGIP,ENSG00000254363,CYSTM1,AC011379.1,ENSG00000250069	C	T	C/G/T	FALSE	1	VDR	TRUE	rs6580323_rs10741657	CC	CT	T
chronic/degenerative neurological problem	Age-Assessment,Genetic-Sex	rs6580323	rs10741657	0.00106335	0.0345589	45	CC => CT,GG => AA	0.4353	-0.000650554	(0.0009838214304979088, -0.0022849296901769896)	CC => CT	chr5	139340779	0.0714140238807503,0.106370398315032,0.0738815719746842	GM11829,GM11832,GM12383	JASPAR	GG => AA	11	14914878	250HD levels	Vit DS effects from : https://www.nature.com/articles/s41467-017-02662-2/tables/1	missing	1					ENSG00000249526,RNU6-236P,PSD2-AS1,ENSG00000251387,ENSG00000271792,PSD2,NRG2,ENSG00000250692,Y_RNA,MALINC1,PURA,IGIP,ENSG00000254363,CYSTM1,AC011379.1,ENSG00000250069	C	T	C/G/T	FALSE	1	VDR	TRUE	rs6580323_rs10741657	CC	CT	T
chronic/degenerative neurological problem	Age-Assessment,Genetic-Sex	rs6580323	rs10741657	0.00106335	0.0345589	45	CC => TT,GG => AG	0.586473	-0.000474522	(0.0012352665868454189, -0.0021843100131735227)	CC => TT	chr5	139340779	0.0714140238807503,0.106370398315032,0.0738815719746842	GM11829,GM11832,GM12383	JASPAR	GG => AG	11	14914878	250HD levels	Vit DS effects from : https://www.nature.com/articles/s41467-017-02662-2/tables/1	missing	1					ENSG00000249526,RNU6-236P,PSD2-AS1,ENSG00000251387,ENSG00000271792,PSD2,NRG2,ENSG00000250692,Y_RNA,MALINC1,PURA,IGIP,ENSG00000254363,CYSTM1,AC011379.1,ENSG00000250069	C	T	C/G/T	FALSE	1	VDR	TRUE	rs6580323_rs10741657	CC	TT	T
chronic/degenerative neurological problem	Age-Assessment,Genetic-Sex	rs6580323	rs10741657	0.00106335	0.0345589	45	CC => TT,GG => AA	0.000180921	-0.00396544	(-0.006041173316249841, -0.0018897157496453373)	CC => TT	chr5	139340779	0.0714140238807503,0.106370398315032,0.0738815719746842	GM11829,GM11832,GM12383	JASPAR	GG => AA	11	14914878	250HD levels	Vit DS effects from : https://www.nature.com/articles/s41467-017-02662-2/tables/1	missing	1					ENSG00000249526,RNU6-236P,PSD2-AS1,ENSG00000251387,ENSG00000271792,PSD2,NRG2,ENSG00000250692,Y_RNA,MALINC1,PURA,IGIP,ENSG00000254363,CYSTM1,AC011379.1,ENSG00000250069	C	T	C/G/T	FALSE	1	VDR	TRUE	rs6580323_rs10741657	CC	TT	T
fracture pelvis & lower limb	Age-Assessment,Genetic-Sex	rs17160772	rs10745742	0.000722163	0.0469406	52	GG => GC,CC => CT	0.000483181	0.00293587	(0.004584665993393623, 0.001287066165918363)	GG => GC	chr7	138803023	0.0603496913714296,0.0965896228502736,0.0424605201225355	GM11829,GM19189,GM19248	JASPAR	CC => CT	12	96358529	250HD levels	Vit DS effects from : https://www.nature.com/articles/s41467-017-02662-2/tables/1	missing	1	TTC26,ZC3HAV1,UBN2,RP11-383F6.1	G=>C,G=>C,G=>C,G=>C	Increased expression,Increased expression,Increased expression,Increased expression	Whole blood,Whole blood,Whole blood,Whole blood	KIAA1549,RNU6-1272P,ZC3HAV1L,ZC3HAV1,ENSG00000229677,TTC26,ENSG00000239254,ENSG00000271537,ENSG00000228360,MZT1P2,UBN2,RNU6-206P,FMC1,LUC7L2,FMC1-LUC7L2,ENSG00000273391	C	C	G/C/T	FALSE	1	VDR	TRUE	rs17160772_rs10745742	GG	GC	C
fracture pelvis & lower limb	Age-Assessment,Genetic-Sex	rs17160772	rs10745742	0.000722163	0.0469406	52	GG => GC,CC => TT	0.00310741	0.00354971	(0.0011968163596239208, 0.005902593690235138)	GG => GC	chr7	138803023	0.0603496913714296,0.0965896228502736,0.0424605201225355	GM11829,GM19189,GM19248	JASPAR	CC => TT	12	96358529	250HD levels	Vit DS effects from : https://www.nature.com/articles/s41467-017-02662-2/tables/1	missing	1	TTC26,ZC3HAV1,UBN2,RP11-383F6.1	G=>C,G=>C,G=>C,G=>C	Increased expression,Increased expression,Increased expression,Increased expression	Whole blood,Whole blood,Whole blood,Whole blood	KIAA1549,RNU6-1272P,ZC3HAV1L,ZC3HAV1,ENSG00000229677,TTC26,ENSG00000239254,ENSG00000271537,ENSG00000228360,MZT1P2,UBN2,RNU6-206P,FMC1,LUC7L2,FMC1-LUC7L2,ENSG00000273391	C	C	G/C/T	FALSE	1	VDR	TRUE	rs17160772_rs10745742	GG	GC	C
fracture pelvis & lower limb	Age-Assessment,Genetic-Sex	rs17160772	rs10745742	0.000722163	0.0469406	52	GC => CC,CC => CT	0.0313858	-0.00426614	(-0.0003809612292686999, -0.008151326957560023)	GC => CC	chr7	138803023	0.0603496913714296,0.0965896228502736,0.0424605201225355	GM11829,GM19189,GM19248	JASPAR	CC => CT	12	96358529	250HD levels	Vit DS effects from : https://www.nature.com/articles/s41467-017-02662-2/tables/1	missing	1	TTC26,ZC3HAV1,UBN2,RP11-383F6.1	G=>C,G=>C,G=>C,G=>C	Increased expression,Increased expression,Increased expression,Increased expression	Whole blood,Whole blood,Whole blood,Whole blood	KIAA1549,RNU6-1272P,ZC3HAV1L,ZC3HAV1,ENSG00000229677,TTC26,ENSG00000239254,ENSG00000271537,ENSG00000228360,MZT1P2,UBN2,RNU6-206P,FMC1,LUC7L2,FMC1-LUC7L2,ENSG00000273391	C	C	G/C/T	FALSE	1	VDR	TRUE	rs17160772_rs10745742	GC	CC	C
L53 Other erythematous conditions	Age-Assessment,Genetic-Sex	rs178399	rs117913124	0.000591821	0.0384684	22	GA => GG,GA => GG	0.00180043	-0.00281041	(-0.0010456805063818676, -0.004575140016514394)	GA => GG	chr6	2791683	0.95361	GM12489	JASPAR	GA => GG	11	1490093	250HD levels	non-synonymous coding variant https://www.sciencedirect.com/science/article/pii/S000292971730277X?via%3Dihub	missing	2	SERPINB1,WRNIP1,NQO2	G=>A,G=>A,G=>A	Increased expression,Decreased expression,Increased expression	Whole blood,Whole blood,Whole blood	ENSG00000280423,LINC02521,LINC01600,MYLK4,WRNIP1,SERPINB1,SERPINB9P1,MIR4645,SERPINB9,ENSG00000232999,ENSG00000228365,SERPINB6,LINC01011,NQO2,NQO2-AS1,HTATSF1P2,ENSG00000288612,ENSG00000274855	A	G	G/A/C	FALSE	1	VDR	TRUE	rs178399_rs117913124	GA	GG	G
L53 Other erythematous conditions	Age-Assessment,Genetic-Sex	rs178399	rs117913124	0.000591821	0.0384684	22	AA => GG,GA => GG	0.833258	0.000273933	(-0.002276354106040746, 0.0028242199530673848)	AA => GG	chr6	2791683	0.95361	GM12489	JASPAR	GA => GG	11	1490093	250HD levels	non-synonymous coding variant https://www.sciencedirect.com/science/article/pii/S000292971730277X?via%3Dihub	missing	2	SERPINB1,WRNIP1,NQO2	G=>A,G=>A,G=>A	Increased expression,Decreased expression,Increased expression	Whole blood,Whole blood,Whole blood	ENSG00000280423,LINC02521,LINC01600,MYLK4,WRNIP1,SERPINB1,SERPINB9P1,MIR4645,SERPINB9,ENSG00000232999,ENSG00000228365,SERPINB6,LINC01011,NQO2,NQO2-AS1,HTATSF1P2,ENSG00000288612,ENSG00000274855	A	G	G/A/C	FALSE	1	VDR	TRUE	rs178399_rs117913124	AA	GG	G
I26-I28 Pulmonary heart disease and diseases of pulmonary circulation	Age-Assessment,Genetic-Sex	rs12626817	rs112295236	0.00285695	0.0371403	4	AA => AG,CC => CG	0.00285695	-0.00450526	(-0.007465682579069435, -0.0015448390143590679)	AA => AG	chr21	17817873	0.209018	T-47D	NoPeak	CC => CG	11	62915346	Sex hormone levels	GWAS Catalogue	GCST002925	missing	NA	NA	NA	NA	MIR99AHG,SNORD74,ENSG00000270071,ENSG00000270139,ENSG00000287066,ENSG00000280432,MIR99A,MIRLET7C,ENSG00000269950,MIR125B2	G	A	A/C/G	TRUE	2	PGR	TRUE	rs12626817_rs112295236	AA	AG	G
gall bladder disease	Age-Assessment,Genetic-Sex	rs12626817	rs112295236	0.00885456	0.04252	3	AA => AG,CC => CG	0.00885456	0.00369809	(0.0009291186810755931, 0.00646705928771885)	AA => AG	chr21	17817873	0.209018	T-47D	NoPeak	CC => CG	11	62915346	Sex hormone levels	GWAS Catalogue	GCST002925	missing	NA	NA	NA	NA	MIR99AHG,SNORD74,ENSG00000270071,ENSG00000270139,ENSG00000287066,ENSG00000280432,MIR99A,MIRLET7C,ENSG00000269950,MIR125B2	G	A	A/C/G	TRUE	9	PGR	TRUE	rs12626817_rs112295236	AA	AG	G
cervical problem	Age-Assessment,Genetic-Sex	rs12626817	rs560291	0.00181098	0.0235427	18	AA => AG,TT => GT	0.00290089	-0.0019965	(-0.0006825323057927013, -0.0033104589676137145)	AA => AG	chr21	17817873	0.209018	T-47D	NoPeak	TT => GT	11	100972912	Gene expression,Gene expression,Gene expression,Gene expression	GTEx,GTEx,GTEx,GTEx	missing,missing,missing,missing	Artery - Tibial,Cells - Cultured fibroblasts,Testis,Artery - Aorta	NA	NA	NA	NA	MIR99AHG,SNORD74,ENSG00000270071,ENSG00000270139,ENSG00000287066,ENSG00000280432,MIR99A,MIRLET7C,ENSG00000269950,MIR125B2	G	A	A/C/G	TRUE	3	PGR	TRUE	rs12626817_rs560291	AA	AG	G
cervical problem	Age-Assessment,Genetic-Sex	rs12626817	rs560291	0.00181098	0.0235427	18	AG => GG,GT => GG	0.007088	-0.0021381	(-0.0005818114201646852, -0.003694393395633119)	AG => GG	chr21	17817873	0.209018	T-47D	NoPeak	GT => GG	11	100972912	Gene expression,Gene expression,Gene expression,Gene expression	GTEx,GTEx,GTEx,GTEx	missing,missing,missing,missing	Artery - Tibial,Cells - Cultured fibroblasts,Testis,Artery - Aorta	NA	NA	NA	NA	MIR99AHG,SNORD74,ENSG00000270071,ENSG00000270139,ENSG00000287066,ENSG00000280432,MIR99A,MIRLET7C,ENSG00000269950,MIR125B2	G	A	A/C/G	TRUE	3	PGR	TRUE	rs12626817_rs560291	AG	GG	G
cervical problem	Age-Assessment,Genetic-Sex	rs12626817	rs560291	0.00181098	0.0235427	18	AA => AG,GT => GG	0.252745	0.000481024	(0.0013053539219298632, -0.000343305280537439)	AA => AG	chr21	17817873	0.209018	T-47D	NoPeak	GT => GG	11	100972912	Gene expression,Gene expression,Gene expression,Gene expression	GTEx,GTEx,GTEx,GTEx	missing,missing,missing,missing	Artery - Tibial,Cells - Cultured fibroblasts,Testis,Artery - Aorta	NA	NA	NA	NA	MIR99AHG,SNORD74,ENSG00000270071,ENSG00000270139,ENSG00000287066,ENSG00000280432,MIR99A,MIRLET7C,ENSG00000269950,MIR125B2	G	A	A/C/G	TRUE	3	PGR	TRUE	rs12626817_rs560291	AA	AG	G
gall bladder disease	Age-Assessment,Genetic-Sex	rs12626817	rs3740753	0.00394216	0.0307489	23	AA => AG,CG => GG	0.013004	-0.0062543	(-0.011189826612656547, -0.0013187675419242912)	AA => AG	chr21	17817873	0.209018	T-47D	NoPeak	CG => GG	11	100998771	Gene expression,Gene expression,Gene expression	GTEx,GTEx,GTEx	missing,missing,missing	Artery - Tibial,Cells - Cultured fibroblasts,Adipose - Subcutaneous	NA	NA	NA	NA	MIR99AHG,SNORD74,ENSG00000270071,ENSG00000270139,ENSG00000287066,ENSG00000280432,MIR99A,MIRLET7C,ENSG00000269950,MIR125B2	G	A	A/C/G	TRUE	9	PGR	TRUE	rs12626817_rs3740753	AA	AG	G
gall bladder disease	Age-Assessment,Genetic-Sex	rs12626817	rs3740753	0.00394216	0.0307489	23	AG => GG,CC => CG	0.0250621	0.00434954	(0.0005445184177607868, 0.00815455972861987)	AG => GG	chr21	17817873	0.209018	T-47D	NoPeak	CC => CG	11	100998771	Gene expression,Gene expression,Gene expression	GTEx,GTEx,GTEx	missing,missing,missing	Artery - Tibial,Cells - Cultured fibroblasts,Adipose - Subcutaneous	NA	NA	NA	NA	MIR99AHG,SNORD74,ENSG00000270071,ENSG00000270139,ENSG00000287066,ENSG00000280432,MIR99A,MIRLET7C,ENSG00000269950,MIR125B2	G	A	A/C/G	TRUE	9	PGR	TRUE	rs12626817_rs3740753	AG	GG	G
gall bladder disease	Age-Assessment,Genetic-Sex	rs12626817	rs3740753	0.00394216	0.0307489	23	AA => AG,CC => CG	0.327142	-0.000962268	(-0.0028869942942271838, 0.0009624575208038278)	AA => AG	chr21	17817873	0.209018	T-47D	NoPeak	CC => CG	11	100998771	Gene expression,Gene expression,Gene expression	GTEx,GTEx,GTEx	missing,missing,missing	Artery - Tibial,Cells - Cultured fibroblasts,Adipose - Subcutaneous	NA	NA	NA	NA	MIR99AHG,SNORD74,ENSG00000270071,ENSG00000270139,ENSG00000287066,ENSG00000280432,MIR99A,MIRLET7C,ENSG00000269950,MIR125B2	G	A	A/C/G	TRUE	9	PGR	TRUE	rs12626817_rs3740753	AA	AG	G
Part of a multiple birth	Age-Assessment,Genetic-Sex	rs12626817	rs560291	0.000579523	0.0226014	79	AA => AG,TT => GT	0.00186151	0.00471113	(0.007678725229373167, 0.001743535690645318)	AA => AG	chr21	17817873	0.209018	T-47D	NoPeak	TT => GT	11	100972912	Gene expression,Gene expression,Gene expression,Gene expression	GTEx,GTEx,GTEx,GTEx	missing,missing,missing,missing	Artery - Tibial,Cells - Cultured fibroblasts,Testis,Artery - Aorta	NA	NA	NA	NA	MIR99AHG,SNORD74,ENSG00000270071,ENSG00000270139,ENSG00000287066,ENSG00000280432,MIR99A,MIRLET7C,ENSG00000269950,MIR125B2	G	A	A/C/G	TRUE	2	PGR	TRUE	rs12626817_rs560291	AA	AG	G
Part of a multiple birth	Age-Assessment,Genetic-Sex	rs12626817	rs560291	0.000579523	0.0226014	79	AG => GG,GT => GG	0.391315	-0.00168681	(0.0021698752113127927, -0.005543487432761657)	AG => GG	chr21	17817873	0.209018	T-47D	NoPeak	GT => GG	11	100972912	Gene expression,Gene expression,Gene expression,Gene expression	GTEx,GTEx,GTEx,GTEx	missing,missing,missing,missing	Artery - Tibial,Cells - Cultured fibroblasts,Testis,Artery - Aorta	NA	NA	NA	NA	MIR99AHG,SNORD74,ENSG00000270071,ENSG00000270139,ENSG00000287066,ENSG00000280432,MIR99A,MIRLET7C,ENSG00000269950,MIR125B2	G	A	A/C/G	TRUE	2	PGR	TRUE	rs12626817_rs560291	AG	GG	G
Part of a multiple birth	Age-Assessment,Genetic-Sex	rs12626817	rs560291	0.000579523	0.0226014	79	AA => AG,GT => GG	0.107972	0.00159998	(0.0035509281699033736, -0.00035096703636515415)	AA => AG	chr21	17817873	0.209018	T-47D	NoPeak	GT => GG	11	100972912	Gene expression,Gene expression,Gene expression,Gene expression	GTEx,GTEx,GTEx,GTEx	missing,missing,missing,missing	Artery - Tibial,Cells - Cultured fibroblasts,Testis,Artery - Aorta	NA	NA	NA	NA	MIR99AHG,SNORD74,ENSG00000270071,ENSG00000270139,ENSG00000287066,ENSG00000280432,MIR99A,MIRLET7C,ENSG00000269950,MIR125B2	G	A	A/C/G	TRUE	2	PGR	TRUE	rs12626817_rs560291	AA	AG	G
gall bladder disease	Age-Assessment,Genetic-Sex	rs12626817	rs560291	0.0101682	0.04252	66	AA => AG,TT => GT	0.661557	0.000631508	(0.0034589077702972234, -0.002195891967947142)	AA => AG	chr21	17817873	0.209018	T-47D	NoPeak	TT => GT	11	100972912	Gene expression,Gene expression,Gene expression,Gene expression	GTEx,GTEx,GTEx,GTEx	missing,missing,missing,missing	Artery - Tibial,Cells - Cultured fibroblasts,Testis,Artery - Aorta	NA	NA	NA	NA	MIR99AHG,SNORD74,ENSG00000270071,ENSG00000270139,ENSG00000287066,ENSG00000280432,MIR99A,MIRLET7C,ENSG00000269950,MIR125B2	G	A	A/C/G	TRUE	9	PGR	TRUE	rs12626817_rs560291	AA	AG	G
gall bladder disease	Age-Assessment,Genetic-Sex	rs12626817	rs560291	0.0101682	0.04252	66	AG => GG,GT => GG	0.00679874	0.00489391	(0.008437862953683834, 0.0013499564813957447)	AG => GG	chr21	17817873	0.209018	T-47D	NoPeak	GT => GG	11	100972912	Gene expression,Gene expression,Gene expression,Gene expression	GTEx,GTEx,GTEx,GTEx	missing,missing,missing,missing	Artery - Tibial,Cells - Cultured fibroblasts,Testis,Artery - Aorta	NA	NA	NA	NA	MIR99AHG,SNORD74,ENSG00000270071,ENSG00000270139,ENSG00000287066,ENSG00000280432,MIR99A,MIRLET7C,ENSG00000269950,MIR125B2	G	A	A/C/G	TRUE	9	PGR	TRUE	rs12626817_rs560291	AG	GG	G
gall bladder disease	Age-Assessment,Genetic-Sex	rs12626817	rs560291	0.0101682	0.04252	66	AA => AG,GT => GG	0.00779544	-0.0024895	(-0.0006557219786564627, -0.004323274458790199)	AA => AG	chr21	17817873	0.209018	T-47D	NoPeak	GT => GG	11	100972912	Gene expression,Gene expression,Gene expression,Gene expression	GTEx,GTEx,GTEx,GTEx	missing,missing,missing,missing	Artery - Tibial,Cells - Cultured fibroblasts,Testis,Artery - Aorta	NA	NA	NA	NA	MIR99AHG,SNORD74,ENSG00000270071,ENSG00000270139,ENSG00000287066,ENSG00000280432,MIR99A,MIRLET7C,ENSG00000269950,MIR125B2	G	A	A/C/G	TRUE	9	PGR	TRUE	rs12626817_rs560291	AA	AG	G
gall bladder disease	Age-Assessment,Genetic-Sex	rs12626817	rs569938	0.0023289	0.0237986	71	AA => AG,TC => CC	0.000947001	-0.00516829	(-0.008232470278694348, -0.0021041077173885752)	AA => AG	chr21	17817873	0.209018	T-47D	NoPeak	TC => CC	11	100984153	Gene expression,Gene expression,Gene expression	GTEx,GTEx,GTEx	missing,missing,missing	Artery - Tibial,Cells - Cultured fibroblasts,Artery - Aorta	NA	NA	NA	NA	MIR99AHG,SNORD74,ENSG00000270071,ENSG00000270139,ENSG00000287066,ENSG00000280432,MIR99A,MIRLET7C,ENSG00000269950,MIR125B2	G	A	A/C/G	TRUE	9	PGR	TRUE	rs12626817_rs569938	AA	AG	G
gall bladder disease	Age-Assessment,Genetic-Sex	rs12626817	rs569938	0.0023289	0.0237986	71	AG => GG,TT => TC	0.366103	0.00158678	(-0.0018543005616254596, 0.00502787009574467)	AG => GG	chr21	17817873	0.209018	T-47D	NoPeak	TT => TC	11	100984153	Gene expression,Gene expression,Gene expression	GTEx,GTEx,GTEx	missing,missing,missing	Artery - Tibial,Cells - Cultured fibroblasts,Artery - Aorta	NA	NA	NA	NA	MIR99AHG,SNORD74,ENSG00000270071,ENSG00000270139,ENSG00000287066,ENSG00000280432,MIR99A,MIRLET7C,ENSG00000269950,MIR125B2	G	A	A/C/G	TRUE	9	PGR	TRUE	rs12626817_rs569938	AG	GG	G
gall bladder disease	Age-Assessment,Genetic-Sex	rs12626817	rs569938	0.0023289	0.0237986	71	AA => AG,TT => TC	0.581558	-0.000511054	(-0.002328561509689195, 0.0013064542536055232)	AA => AG	chr21	17817873	0.209018	T-47D	NoPeak	TT => TC	11	100984153	Gene expression,Gene expression,Gene expression	GTEx,GTEx,GTEx	missing,missing,missing	Artery - Tibial,Cells - Cultured fibroblasts,Artery - Aorta	NA	NA	NA	NA	MIR99AHG,SNORD74,ENSG00000270071,ENSG00000270139,ENSG00000287066,ENSG00000280432,MIR99A,MIRLET7C,ENSG00000269950,MIR125B2	G	A	A/C/G	TRUE	9	PGR	TRUE	rs12626817_rs569938	AA	AG	G
angina	Age-Assessment,Genetic-Sex	rs12626817	rs569938	0.00120946	0.0446289	125	AA => AG,TC => CC	0.0291437	0.0044831	(0.0004553406215995837, 0.008510861070204951)	AA => AG	chr21	17817873	0.209018	T-47D	NoPeak	TC => CC	11	100984153	Gene expression,Gene expression,Gene expression	GTEx,GTEx,GTEx	missing,missing,missing	Artery - Tibial,Cells - Cultured fibroblasts,Artery - Aorta	NA	NA	NA	NA	MIR99AHG,SNORD74,ENSG00000270071,ENSG00000270139,ENSG00000287066,ENSG00000280432,MIR99A,MIRLET7C,ENSG00000269950,MIR125B2	G	A	A/C/G	TRUE	2	PGR	TRUE	rs12626817_rs569938	AA	AG	G
angina	Age-Assessment,Genetic-Sex	rs12626817	rs569938	0.00120946	0.0446289	125	AG => GG,TT => TC	0.0022515	0.00679791	(0.002436489764517301, 0.011159331125158933)	AG => GG	chr21	17817873	0.209018	T-47D	NoPeak	TT => TC	11	100984153	Gene expression,Gene expression,Gene expression	GTEx,GTEx,GTEx	missing,missing,missing	Artery - Tibial,Cells - Cultured fibroblasts,Artery - Aorta	NA	NA	NA	NA	MIR99AHG,SNORD74,ENSG00000270071,ENSG00000270139,ENSG00000287066,ENSG00000280432,MIR99A,MIRLET7C,ENSG00000269950,MIR125B2	G	A	A/C/G	TRUE	2	PGR	TRUE	rs12626817_rs569938	AG	GG	G
angina	Age-Assessment,Genetic-Sex	rs12626817	rs569938	0.00120946	0.0446289	125	AA => AG,TT => TC	0.922769	0.000112311	(-0.0021582966123777254, 0.002382919446608356)	AA => AG	chr21	17817873	0.209018	T-47D	NoPeak	TT => TC	11	100984153	Gene expression,Gene expression,Gene expression	GTEx,GTEx,GTEx	missing,missing,missing	Artery - Tibial,Cells - Cultured fibroblasts,Artery - Aorta	NA	NA	NA	NA	MIR99AHG,SNORD74,ENSG00000270071,ENSG00000270139,ENSG00000287066,ENSG00000280432,MIR99A,MIRLET7C,ENSG00000269950,MIR125B2	G	A	A/C/G	TRUE	2	PGR	TRUE	rs12626817_rs569938	AA	AG	G
O42 Premature rupture of membranes	Age-Assessment,Genetic-Sex	rs12626817	rs72978142	0.00480865	0.0312563	3	AA => AG,CC => TC	0.896762	0.000130635	(0.00210392513934146, -0.0018426556878608407)	AA => AG	chr21	17817873	0.209018	T-47D	NoPeak	CC => TC	11	101152794	Gene expression	GTEx	missing	Cells - Cultured fibroblasts	NA	NA	NA	NA	MIR99AHG,SNORD74,ENSG00000270071,ENSG00000270139,ENSG00000287066,ENSG00000280432,MIR99A,MIRLET7C,ENSG00000269950,MIR125B2	G	A	A/C/G	NA	NA	PGR	TRUE	rs12626817_rs72978142	AA	AG	G
O42 Premature rupture of membranes	Age-Assessment,Genetic-Sex	rs12626817	rs72978142	0.00480865	0.0312563	3	AG => GG,TC => TT	0.52839	0.000391692	(0.0016093724398349267, -0.0008259874634292063)	AG => GG	chr21	17817873	0.209018	T-47D	NoPeak	TC => TT	11	101152794	Gene expression	GTEx	missing	Cells - Cultured fibroblasts	NA	NA	NA	NA	MIR99AHG,SNORD74,ENSG00000270071,ENSG00000270139,ENSG00000287066,ENSG00000280432,MIR99A,MIRLET7C,ENSG00000269950,MIR125B2	G	A	A/C/G	NA	NA	PGR	TRUE	rs12626817_rs72978142	AG	GG	G
O42 Premature rupture of membranes	Age-Assessment,Genetic-Sex	rs12626817	rs72978142	0.00480865	0.0312563	3	AA => AG,TC => TT	0.00205005	0.00104652	(0.0017118547879907725, 0.0003811911345863243)	AA => AG	chr21	17817873	0.209018	T-47D	NoPeak	TC => TT	11	101152794	Gene expression	GTEx	missing	Cells - Cultured fibroblasts	NA	NA	NA	NA	MIR99AHG,SNORD74,ENSG00000270071,ENSG00000270139,ENSG00000287066,ENSG00000280432,MIR99A,MIRLET7C,ENSG00000269950,MIR125B2	G	A	A/C/G	NA	NA	PGR	TRUE	rs12626817_rs72978142	AA	AG	G
Beef intake	Age-Assessment,Genetic-Sex	rs12626817	rs72978142	0.000238081	0.00928517	NA	AA => AG,CC => TC	0.0271474	-0.0324444	(-0.003662798870328228, -0.06122601438138397)	AA => AG	chr21	17817873	0.209018	T-47D	NoPeak	CC => TC	11	101152794	Gene expression	GTEx	missing	Cells - Cultured fibroblasts	NA	NA	NA	NA	MIR99AHG,SNORD74,ENSG00000270071,ENSG00000270139,ENSG00000287066,ENSG00000280432,MIR99A,MIRLET7C,ENSG00000269950,MIR125B2	G	A	A/C/G	FALSE	1	PGR	FALSE	rs12626817_rs72978142	AA	AG	G
Beef intake	Age-Assessment,Genetic-Sex	rs12626817	rs72978142	0.000238081	0.00928517	NA	AG => GG,TC => TT	0.216936	-0.013754	(0.008078837538938776, -0.03558677244224436)	AG => GG	chr21	17817873	0.209018	T-47D	NoPeak	TC => TT	11	101152794	Gene expression	GTEx	missing	Cells - Cultured fibroblasts	NA	NA	NA	NA	MIR99AHG,SNORD74,ENSG00000270071,ENSG00000270139,ENSG00000287066,ENSG00000280432,MIR99A,MIRLET7C,ENSG00000269950,MIR125B2	G	A	A/C/G	FALSE	1	PGR	FALSE	rs12626817_rs72978142	AG	GG	G
Beef intake	Age-Assessment,Genetic-Sex	rs12626817	rs72978142	0.000238081	0.00928517	NA	AA => AG,TC => TT	2.13156421842828e-05	0.0243991	(0.03564944367684721, 0.013148836432387854)	AA => AG	chr21	17817873	0.209018	T-47D	NoPeak	TC => TT	11	101152794	Gene expression	GTEx	missing	Cells - Cultured fibroblasts	NA	NA	NA	NA	MIR99AHG,SNORD74,ENSG00000270071,ENSG00000270139,ENSG00000287066,ENSG00000280432,MIR99A,MIRLET7C,ENSG00000269950,MIR125B2	G	A	A/C/G	FALSE	1	PGR	FALSE	rs12626817_rs72978142	AA	AG	G
gall bladder disease	Age-Assessment,Genetic-Sex	rs12626817	rs495997	0.00232128	0.0237986	124	AG => GG,AG => GG	0.00396432	0.00760261	(0.002430491705860023, 0.012774726383241328)	AG => GG	chr21	17817873	0.209018	T-47D	NoPeak	AG => GG	11	100935780	Gene expression,Gene expression	GTEx,GTEx	missing,missing	Cells - Cultured fibroblasts,Artery - Tibial	NA	NA	NA	NA	MIR99AHG,SNORD74,ENSG00000270071,ENSG00000270139,ENSG00000287066,ENSG00000280432,MIR99A,MIRLET7C,ENSG00000269950,MIR125B2	G	A	A/C/G	TRUE	9	PGR	TRUE	rs12626817_rs495997	AG	GG	G
gall bladder disease	Age-Assessment,Genetic-Sex	rs12626817	rs495997	0.00232128	0.0237986	124	AA => AG,AG => GG	0.00926618	-0.00327185	(-0.005736309523663278, -0.0008073941693220615)	AA => AG	chr21	17817873	0.209018	T-47D	NoPeak	AG => GG	11	100935780	Gene expression,Gene expression	GTEx,GTEx	missing,missing	Cells - Cultured fibroblasts,Artery - Tibial	NA	NA	NA	NA	MIR99AHG,SNORD74,ENSG00000270071,ENSG00000270139,ENSG00000287066,ENSG00000280432,MIR99A,MIRLET7C,ENSG00000269950,MIR125B2	G	A	A/C/G	TRUE	9	PGR	TRUE	rs12626817_rs495997	AA	AG	G
gall bladder disease	Age-Assessment,Genetic-Sex	rs12626817	rs495997	0.00232128	0.0237986	124	AG => GG,AA => AG	0.278109	0.00198099	(-0.001598907653015371, 0.005560891724773313)	AG => GG	chr21	17817873	0.209018	T-47D	NoPeak	AA => AG	11	100935780	Gene expression,Gene expression	GTEx,GTEx	missing,missing	Cells - Cultured fibroblasts,Artery - Tibial	NA	NA	NA	NA	MIR99AHG,SNORD74,ENSG00000270071,ENSG00000270139,ENSG00000287066,ENSG00000280432,MIR99A,MIRLET7C,ENSG00000269950,MIR125B2	G	A	A/C/G	TRUE	9	PGR	TRUE	rs12626817_rs495997	AG	GG	G
gall bladder disease	Age-Assessment,Genetic-Sex	rs12626817	rs495997	0.00232128	0.0237986	124	AA => AG,AA => AG	0.976228	2.90832884726897e-05	(-0.0018838382714726732, 0.0019420048484180528)	AA => AG	chr21	17817873	0.209018	T-47D	NoPeak	AA => AG	11	100935780	Gene expression,Gene expression	GTEx,GTEx	missing,missing	Cells - Cultured fibroblasts,Artery - Tibial	NA	NA	NA	NA	MIR99AHG,SNORD74,ENSG00000270071,ENSG00000270139,ENSG00000287066,ENSG00000280432,MIR99A,MIRLET7C,ENSG00000269950,MIR125B2	G	A	A/C/G	TRUE	9	PGR	TRUE	rs12626817_rs495997	AA	AG	G
M70-M79 Other soft tissue disorders	Age-Assessment,Genetic-Sex	rs12626817	rs495997	0.000251452	0.00980665	568	AG => GG,AG => GG	0.680147	-0.00226304	(-0.01302189413953326, 0.008495823757078217)	AG => GG	chr21	17817873	0.209018	T-47D	NoPeak	AG => GG	11	100935780	Gene expression,Gene expression	GTEx,GTEx	missing,missing	Cells - Cultured fibroblasts,Artery - Tibial	NA	NA	NA	NA	MIR99AHG,SNORD74,ENSG00000270071,ENSG00000270139,ENSG00000287066,ENSG00000280432,MIR99A,MIRLET7C,ENSG00000269950,MIR125B2	G	A	A/C/G	TRUE	2	PGR	TRUE	rs12626817_rs495997	AG	GG	G
M70-M79 Other soft tissue disorders	Age-Assessment,Genetic-Sex	rs12626817	rs495997	0.000251452	0.00980665	568	AA => AG,AG => GG	0.715211	-0.00102161	(-0.006509440097779371, 0.004466216389594551)	AA => AG	chr21	17817873	0.209018	T-47D	NoPeak	AG => GG	11	100935780	Gene expression,Gene expression	GTEx,GTEx	missing,missing	Cells - Cultured fibroblasts,Artery - Tibial	NA	NA	NA	NA	MIR99AHG,SNORD74,ENSG00000270071,ENSG00000270139,ENSG00000287066,ENSG00000280432,MIR99A,MIRLET7C,ENSG00000269950,MIR125B2	G	A	A/C/G	TRUE	2	PGR	TRUE	rs12626817_rs495997	AA	AG	G
M70-M79 Other soft tissue disorders	Age-Assessment,Genetic-Sex	rs12626817	rs495997	0.000251452	0.00980665	568	AG => GG,AA => AG	0.000224755	0.0153432	(0.007192366891254165, 0.02349404131212235)	AG => GG	chr21	17817873	0.209018	T-47D	NoPeak	AA => AG	11	100935780	Gene expression,Gene expression	GTEx,GTEx	missing,missing	Cells - Cultured fibroblasts,Artery - Tibial	NA	NA	NA	NA	MIR99AHG,SNORD74,ENSG00000270071,ENSG00000270139,ENSG00000287066,ENSG00000280432,MIR99A,MIRLET7C,ENSG00000269950,MIR125B2	G	A	A/C/G	TRUE	2	PGR	TRUE	rs12626817_rs495997	AG	GG	G
M70-M79 Other soft tissue disorders	Age-Assessment,Genetic-Sex	rs12626817	rs495997	0.000251452	0.00980665	568	AA => AG,AA => AG	0.000884934	-0.00715111	(-0.011366702137840266, -0.0029355130527763803)	AA => AG	chr21	17817873	0.209018	T-47D	NoPeak	AA => AG	11	100935780	Gene expression,Gene expression	GTEx,GTEx	missing,missing	Cells - Cultured fibroblasts,Artery - Tibial	NA	NA	NA	NA	MIR99AHG,SNORD74,ENSG00000270071,ENSG00000270139,ENSG00000287066,ENSG00000280432,MIR99A,MIRLET7C,ENSG00000269950,MIR125B2	G	A	A/C/G	TRUE	2	PGR	TRUE	rs12626817_rs495997	AA	AG	G
J34 Other disorders of nose and nasal sinuses	Age-Assessment,Genetic-Sex	rs12626817	rs4754736	0.00194626	0.0253013	68	AA => AG,GG => AG	0.0178242	-0.00378504	(-0.0006538657811099094, -0.006916220196036962)	AA => AG	chr21	17817873	0.209018	T-47D	NoPeak	GG => AG	11	101048596	Gene expression,Gene expression	GTEx,GTEx	missing,missing	Cells - Cultured fibroblasts,Artery - Tibial	NA	NA	NA	NA	MIR99AHG,SNORD74,ENSG00000270071,ENSG00000270139,ENSG00000287066,ENSG00000280432,MIR99A,MIRLET7C,ENSG00000269950,MIR125B2	G	A	A/C/G	TRUE	3	PGR	TRUE	rs12626817_rs4754736	AA	AG	G
J34 Other disorders of nose and nasal sinuses	Age-Assessment,Genetic-Sex	rs12626817	rs4754736	0.00194626	0.0253013	68	AG => GG,AG => AA	0.572736	-0.000962872	(0.0023830673685000807, -0.00430881094513905)	AG => GG	chr21	17817873	0.209018	T-47D	NoPeak	AG => AA	11	101048596	Gene expression,Gene expression	GTEx,GTEx	missing,missing	Cells - Cultured fibroblasts,Artery - Tibial	NA	NA	NA	NA	MIR99AHG,SNORD74,ENSG00000270071,ENSG00000270139,ENSG00000287066,ENSG00000280432,MIR99A,MIRLET7C,ENSG00000269950,MIR125B2	G	A	A/C/G	TRUE	3	PGR	TRUE	rs12626817_rs4754736	AG	GG	G
J34 Other disorders of nose and nasal sinuses	Age-Assessment,Genetic-Sex	rs12626817	rs4754736	0.00194626	0.0253013	68	AA => AG,AG => AA	0.000363676	0.00323027	(0.005006135893768359, 0.0014544082178307536)	AA => AG	chr21	17817873	0.209018	T-47D	NoPeak	AG => AA	11	101048596	Gene expression,Gene expression	GTEx,GTEx	missing,missing	Cells - Cultured fibroblasts,Artery - Tibial	NA	NA	NA	NA	MIR99AHG,SNORD74,ENSG00000270071,ENSG00000270139,ENSG00000287066,ENSG00000280432,MIR99A,MIRLET7C,ENSG00000269950,MIR125B2	G	A	A/C/G	TRUE	3	PGR	TRUE	rs12626817_rs4754736	AA	AG	G
cervical problem	Age-Assessment,Genetic-Sex	rs12626817	rs4754736	0.000679856	0.0235427	11	AA => AG,GG => AG	0.00729657	-0.00194061	(-0.0005229707030478918, -0.0033582405249930197)	AA => AG	chr21	17817873	0.209018	T-47D	NoPeak	GG => AG	11	101048596	Gene expression,Gene expression	GTEx,GTEx	missing,missing	Cells - Cultured fibroblasts,Artery - Tibial	NA	NA	NA	NA	MIR99AHG,SNORD74,ENSG00000270071,ENSG00000270139,ENSG00000287066,ENSG00000280432,MIR99A,MIRLET7C,ENSG00000269950,MIR125B2	G	A	A/C/G	TRUE	3	PGR	TRUE	rs12626817_rs4754736	AA	AG	G
cervical problem	Age-Assessment,Genetic-Sex	rs12626817	rs4754736	0.000679856	0.0235427	11	AG => GG,AG => AA	0.000819206	-0.00275074	(-0.00113957293487578, -0.004361915372503464)	AG => GG	chr21	17817873	0.209018	T-47D	NoPeak	AG => AA	11	101048596	Gene expression,Gene expression	GTEx,GTEx	missing,missing	Cells - Cultured fibroblasts,Artery - Tibial	NA	NA	NA	NA	MIR99AHG,SNORD74,ENSG00000270071,ENSG00000270139,ENSG00000287066,ENSG00000280432,MIR99A,MIRLET7C,ENSG00000269950,MIR125B2	G	A	A/C/G	TRUE	3	PGR	TRUE	rs12626817_rs4754736	AG	GG	G
cervical problem	Age-Assessment,Genetic-Sex	rs12626817	rs4754736	0.000679856	0.0235427	11	AA => AG,AG => AA	0.202398	0.000538105	(0.0013654586263492877, -0.00028924830480953176)	AA => AG	chr21	17817873	0.209018	T-47D	NoPeak	AG => AA	11	101048596	Gene expression,Gene expression	GTEx,GTEx	missing,missing	Cells - Cultured fibroblasts,Artery - Tibial	NA	NA	NA	NA	MIR99AHG,SNORD74,ENSG00000270071,ENSG00000270139,ENSG00000287066,ENSG00000280432,MIR99A,MIRLET7C,ENSG00000269950,MIR125B2	G	A	A/C/G	TRUE	3	PGR	TRUE	rs12626817_rs4754736	AA	AG	G
O42 Premature rupture of membranes	Age-Assessment,Genetic-Sex	rs12626817	rs4754736	8.21584146750017e-05	0.00320418	7	AA => AG,GG => AG	0.215657	-0.000726417	(0.00042347727509243214, -0.0018763110536991045)	AA => AG	chr21	17817873	0.209018	T-47D	NoPeak	GG => AG	11	101048596	Gene expression,Gene expression	GTEx,GTEx	missing,missing	Cells - Cultured fibroblasts,Artery - Tibial	NA	NA	NA	NA	MIR99AHG,SNORD74,ENSG00000270071,ENSG00000270139,ENSG00000287066,ENSG00000280432,MIR99A,MIRLET7C,ENSG00000269950,MIR125B2	G	A	A/C/G	NA	NA	PGR	TRUE	rs12626817_rs4754736	AA	AG	G
O42 Premature rupture of membranes	Age-Assessment,Genetic-Sex	rs12626817	rs4754736	8.21584146750017e-05	0.00320418	7	AG => GG,AG => AA	0.0414903	0.00126577	(0.002482710652237833, 4.882327773484611e-5)	AG => GG	chr21	17817873	0.209018	T-47D	NoPeak	AG => AA	11	101048596	Gene expression,Gene expression	GTEx,GTEx	missing,missing	Cells - Cultured fibroblasts,Artery - Tibial	NA	NA	NA	NA	MIR99AHG,SNORD74,ENSG00000270071,ENSG00000270139,ENSG00000287066,ENSG00000280432,MIR99A,MIRLET7C,ENSG00000269950,MIR125B2	G	A	A/C/G	NA	NA	PGR	TRUE	rs12626817_rs4754736	AG	GG	G
O42 Premature rupture of membranes	Age-Assessment,Genetic-Sex	rs12626817	rs4754736	8.21584146750017e-05	0.00320418	7	AA => AG,AG => AA	0.000848456	0.00108778	(0.0017267708092994706, 0.00044878203403331295)	AA => AG	chr21	17817873	0.209018	T-47D	NoPeak	AG => AA	11	101048596	Gene expression,Gene expression	GTEx,GTEx	missing,missing	Cells - Cultured fibroblasts,Artery - Tibial	NA	NA	NA	NA	MIR99AHG,SNORD74,ENSG00000270071,ENSG00000270139,ENSG00000287066,ENSG00000280432,MIR99A,MIRLET7C,ENSG00000269950,MIR125B2	G	A	A/C/G	NA	NA	PGR	TRUE	rs12626817_rs4754736	AA	AG	G
B95 Streptococcus and staphylococcus as the cause of diseases classified to other chapters	Age-Assessment,Genetic-Sex	rs12626817	rs3740753	0.00207293	0.0492508	14	AA => AG,CG => GG	0.0615612	0.00496222	(-0.00024027871791261132, 0.010164721902164634)	AA => AG	chr21	17817873	0.209018	T-47D	NoPeak	CG => GG	11	100998771	Gene expression,Gene expression,Gene expression	GTEx,GTEx,GTEx	missing,missing,missing	Artery - Tibial,Cells - Cultured fibroblasts,Adipose - Subcutaneous	NA	NA	NA	NA	MIR99AHG,SNORD74,ENSG00000270071,ENSG00000270139,ENSG00000287066,ENSG00000280432,MIR99A,MIRLET7C,ENSG00000269950,MIR125B2	G	A	A/C/G	TRUE	2	PGR	TRUE	rs12626817_rs3740753	AA	AG	G
B95 Streptococcus and staphylococcus as the cause of diseases classified to other chapters	Age-Assessment,Genetic-Sex	rs12626817	rs3740753	0.00207293	0.0492508	14	AG => GG,CC => CG	0.00146142	-0.00553006	(-0.008936054393574522, -0.0021240674617274457)	AG => GG	chr21	17817873	0.209018	T-47D	NoPeak	CC => CG	11	100998771	Gene expression,Gene expression,Gene expression	GTEx,GTEx,GTEx	missing,missing,missing	Artery - Tibial,Cells - Cultured fibroblasts,Adipose - Subcutaneous	NA	NA	NA	NA	MIR99AHG,SNORD74,ENSG00000270071,ENSG00000270139,ENSG00000287066,ENSG00000280432,MIR99A,MIRLET7C,ENSG00000269950,MIR125B2	G	A	A/C/G	TRUE	2	PGR	TRUE	rs12626817_rs3740753	AG	GG	G
B95 Streptococcus and staphylococcus as the cause of diseases classified to other chapters	Age-Assessment,Genetic-Sex	rs12626817	rs3740753	0.00207293	0.0492508	14	AA => AG,CC => CG	0.75511	0.000294388	(-0.0015554819592034277, 0.0021442572713820315)	AA => AG	chr21	17817873	0.209018	T-47D	NoPeak	CC => CG	11	100998771	Gene expression,Gene expression,Gene expression	GTEx,GTEx,GTEx	missing,missing,missing	Artery - Tibial,Cells - Cultured fibroblasts,Adipose - Subcutaneous	NA	NA	NA	NA	MIR99AHG,SNORD74,ENSG00000270071,ENSG00000270139,ENSG00000287066,ENSG00000280432,MIR99A,MIRLET7C,ENSG00000269950,MIR125B2	G	A	A/C/G	TRUE	2	PGR	TRUE	rs12626817_rs3740753	AA	AG	G
Trunk fat percentage	Age-Assessment,Genetic-Sex	rs12626817	rs625942	3.69763397886881e-05	0.00144208	NA	AA => AG,AG => AA	3.69763397886881e-05	-0.270042	(-0.14175313794653216, -0.3983305654638107)	AA => AG	chr21	17817873	0.209018	T-47D	NoPeak	AG => AA	11	101001327	Gene expression	GTEx	missing	Artery - Tibial	NA	NA	NA	NA	MIR99AHG,SNORD74,ENSG00000270071,ENSG00000270139,ENSG00000287066,ENSG00000280432,MIR99A,MIRLET7C,ENSG00000269950,MIR125B2	G	A	A/C/G	FALSE	1	PGR	FALSE	rs12626817_rs625942	AA	AG	G
Trunk fat mass	Age-Assessment,Genetic-Sex	rs12626817	rs625942	0.000444006	0.0173162	NA	AA => AG,AG => AA	0.000444006	-0.16475	(-0.07281893352810735, -0.2566808703062197)	AA => AG	chr21	17817873	0.209018	T-47D	NoPeak	AG => AA	11	101001327	Gene expression	GTEx	missing	Artery - Tibial	NA	NA	NA	NA	MIR99AHG,SNORD74,ENSG00000270071,ENSG00000270139,ENSG00000287066,ENSG00000280432,MIR99A,MIRLET7C,ENSG00000269950,MIR125B2	G	A	A/C/G	FALSE	1	PGR	FALSE	rs12626817_rs625942	AA	AG	G
K76 Other diseases of liver	Age-Assessment,Genetic-Sex	rs12626817	rs625942	0.0019855	0.0387172	4	AA => AG,AG => AA	0.0019855	-0.00459529	(-0.0016827972259084688, -0.007507787920206276)	AA => AG	chr21	17817873	0.209018	T-47D	NoPeak	AG => AA	11	101001327	Gene expression	GTEx	missing	Artery - Tibial	NA	NA	NA	NA	MIR99AHG,SNORD74,ENSG00000270071,ENSG00000270139,ENSG00000287066,ENSG00000280432,MIR99A,MIRLET7C,ENSG00000269950,MIR125B2	G	A	A/C/G	FALSE	1	PGR	TRUE	rs12626817_rs625942	AA	AG	G
Body fat percentage	Age-Assessment,Genetic-Sex	rs12626817	rs625942	0.000123187	0.00480428	NA	AA => AG,AG => AA	0.000123187	-0.220364	(-0.10788043430750753, -0.332847759385681)	AA => AG	chr21	17817873	0.209018	T-47D	NoPeak	AG => AA	11	101001327	Gene expression	GTEx	missing	Artery - Tibial	NA	NA	NA	NA	MIR99AHG,SNORD74,ENSG00000270071,ENSG00000270139,ENSG00000287066,ENSG00000280432,MIR99A,MIRLET7C,ENSG00000269950,MIR125B2	G	A	A/C/G	FALSE	1	PGR	FALSE	rs12626817_rs625942	AA	AG	G
Arm fat percentage (left)	Age-Assessment,Genetic-Sex	rs12626817	rs625942	0.000940834	0.0366925	NA	AA => AG,AG => AA	0.000940834	-0.226526	(-0.09229742172292013, -0.3607550780669406)	AA => AG	chr21	17817873	0.209018	T-47D	NoPeak	AG => AA	11	101001327	Gene expression	GTEx	missing	Artery - Tibial	NA	NA	NA	NA	MIR99AHG,SNORD74,ENSG00000270071,ENSG00000270139,ENSG00000287066,ENSG00000280432,MIR99A,MIRLET7C,ENSG00000269950,MIR125B2	G	A	A/C/G	FALSE	1	PGR	FALSE	rs12626817_rs625942	AA	AG	G
Arm fat percentage (right)	Age-Assessment,Genetic-Sex	rs12626817	rs625942	0.000413917	0.0161428	NA	AA => AG,AG => AA	0.000413917	-0.239396	(-0.10651631043214885, -0.37227665710545244)	AA => AG	chr21	17817873	0.209018	T-47D	NoPeak	AG => AA	11	101001327	Gene expression	GTEx	missing	Artery - Tibial	NA	NA	NA	NA	MIR99AHG,SNORD74,ENSG00000270071,ENSG00000270139,ENSG00000287066,ENSG00000280432,MIR99A,MIRLET7C,ENSG00000269950,MIR125B2	G	A	A/C/G	FALSE	1	PGR	FALSE	rs12626817_rs625942	AA	AG	G
Waist circumference	Age-Assessment,Genetic-Sex	rs12626817	rs625942	0.00102263	0.0398824	NA	AA => AG,AG => AA	0.00102263	-0.35374	(-0.14263551097737734, -0.5648444171558583)	AA => AG	chr21	17817873	0.209018	T-47D	NoPeak	AG => AA	11	101001327	Gene expression	GTEx	missing	Artery - Tibial	NA	NA	NA	NA	MIR99AHG,SNORD74,ENSG00000270071,ENSG00000270139,ENSG00000287066,ENSG00000280432,MIR99A,MIRLET7C,ENSG00000269950,MIR125B2	G	A	A/C/G	FALSE	1	PGR	FALSE	rs12626817_rs625942	AA	AG	G
M54 Dorsalgia	Age-Assessment,Genetic-Sex	rs12626817	rs7128860	0.000676758	0.0263936	95	AA => AG,TT => GT	0.0774572	0.00689383	(0.01454641314845857, -0.0007587534949769249)	AA => AG	chr21	17817873	0.209018	T-47D	NoPeak	TT => GT	11	101153513	Gene expression,Gene expression	GTEx,GTEx	missing,missing	Cells - Cultured fibroblasts,Artery - Tibial	NA	NA	NA	NA	MIR99AHG,SNORD74,ENSG00000270071,ENSG00000270139,ENSG00000287066,ENSG00000280432,MIR99A,MIRLET7C,ENSG00000269950,MIR125B2	G	A	A/C/G	FALSE	1	PGR	TRUE	rs12626817_rs7128860	AA	AG	G
M54 Dorsalgia	Age-Assessment,Genetic-Sex	rs12626817	rs7128860	0.000676758	0.0263936	95	AG => GG,GT => GG	0.00303777	0.0102868	(0.017089304513723584, 0.0034843674520925435)	AG => GG	chr21	17817873	0.209018	T-47D	NoPeak	GT => GG	11	101153513	Gene expression,Gene expression	GTEx,GTEx	missing,missing	Cells - Cultured fibroblasts,Artery - Tibial	NA	NA	NA	NA	MIR99AHG,SNORD74,ENSG00000270071,ENSG00000270139,ENSG00000287066,ENSG00000280432,MIR99A,MIRLET7C,ENSG00000269950,MIR125B2	G	A	A/C/G	FALSE	1	PGR	TRUE	rs12626817_rs7128860	AG	GG	G
M54 Dorsalgia	Age-Assessment,Genetic-Sex	rs12626817	rs7128860	0.000676758	0.0263936	95	AA => AG,GT => GG	0.000406088	-0.00628795	(-0.0028027248356080323, -0.00977317527062593)	AA => AG	chr21	17817873	0.209018	T-47D	NoPeak	GT => GG	11	101153513	Gene expression,Gene expression	GTEx,GTEx	missing,missing	Cells - Cultured fibroblasts,Artery - Tibial	NA	NA	NA	NA	MIR99AHG,SNORD74,ENSG00000270071,ENSG00000270139,ENSG00000287066,ENSG00000280432,MIR99A,MIRLET7C,ENSG00000269950,MIR125B2	G	A	A/C/G	FALSE	1	PGR	TRUE	rs12626817_rs7128860	AA	AG	G
mania/bipolar disorder/manic depression	Age-Assessment,Genetic-Sex	rs12626817	rs7128860	0.00052441	0.020452	4	AA => AG,TT => GT	0.48396	0.000574876	(0.0021846240187431533, -0.0010348712222234507)	AA => AG	chr21	17817873	0.209018	T-47D	NoPeak	TT => GT	11	101153513	Gene expression,Gene expression	GTEx,GTEx	missing,missing	Cells - Cultured fibroblasts,Artery - Tibial	NA	NA	NA	NA	MIR99AHG,SNORD74,ENSG00000270071,ENSG00000270139,ENSG00000287066,ENSG00000280432,MIR99A,MIRLET7C,ENSG00000269950,MIR125B2	G	A	A/C/G	NA	NA	PGR	TRUE	rs12626817_rs7128860	AA	AG	G
mania/bipolar disorder/manic depression	Age-Assessment,Genetic-Sex	rs12626817	rs7128860	0.00052441	0.020452	4	AG => GG,GT => GG	0.0138741	0.00160393	(0.002881565694749809, 0.0003262897042854813)	AG => GG	chr21	17817873	0.209018	T-47D	NoPeak	GT => GG	11	101153513	Gene expression,Gene expression	GTEx,GTEx	missing,missing	Cells - Cultured fibroblasts,Artery - Tibial	NA	NA	NA	NA	MIR99AHG,SNORD74,ENSG00000270071,ENSG00000270139,ENSG00000287066,ENSG00000280432,MIR99A,MIRLET7C,ENSG00000269950,MIR125B2	G	A	A/C/G	NA	NA	PGR	TRUE	rs12626817_rs7128860	AG	GG	G
mania/bipolar disorder/manic depression	Age-Assessment,Genetic-Sex	rs12626817	rs7128860	0.00052441	0.020452	4	AA => AG,GT => GG	0.0342964	0.000807961	(0.0015561404029003777, 5.978160789597137e-5)	AA => AG	chr21	17817873	0.209018	T-47D	NoPeak	GT => GG	11	101153513	Gene expression,Gene expression	GTEx,GTEx	missing,missing	Cells - Cultured fibroblasts,Artery - Tibial	NA	NA	NA	NA	MIR99AHG,SNORD74,ENSG00000270071,ENSG00000270139,ENSG00000287066,ENSG00000280432,MIR99A,MIRLET7C,ENSG00000269950,MIR125B2	G	A	A/C/G	NA	NA	PGR	TRUE	rs12626817_rs7128860	AA	AG	G
osteopenia	Age-Assessment,Genetic-Sex	rs12626817	rs479210	0.00135587	0.0150143	6	AG => GG,GG => CG	0.000308493	-0.0028456	(-0.0012998262400943342, -0.004391371198671369)	AG => GG	chr21	17817873	0.209018	T-47D	NoPeak	GG => CG	11	100873355	Gene expression,Gene expression	GTEx,GTEx	missing,missing	Artery - Tibial,Cells - Cultured fibroblasts	NA	NA	NA	NA	MIR99AHG,SNORD74,ENSG00000270071,ENSG00000270139,ENSG00000287066,ENSG00000280432,MIR99A,MIRLET7C,ENSG00000269950,MIR125B2	G	A	A/C/G	TRUE	2	PGR	TRUE	rs12626817_rs479210	AG	GG	G
osteopenia	Age-Assessment,Genetic-Sex	rs12626817	rs479210	0.00135587	0.0150143	6	AA => AG,GG => CG	0.150703	0.000652367	(0.0015421163538118416, -0.0002373816657186658)	AA => AG	chr21	17817873	0.209018	T-47D	NoPeak	GG => CG	11	100873355	Gene expression,Gene expression	GTEx,GTEx	missing,missing	Artery - Tibial,Cells - Cultured fibroblasts	NA	NA	NA	NA	MIR99AHG,SNORD74,ENSG00000270071,ENSG00000270139,ENSG00000287066,ENSG00000280432,MIR99A,MIRLET7C,ENSG00000269950,MIR125B2	G	A	A/C/G	TRUE	2	PGR	TRUE	rs12626817_rs479210	AA	AG	G
osteopenia	Age-Assessment,Genetic-Sex	rs12626817	rs479210	0.00135587	0.0150143	6	AA => AG,CG => CC	0.230179	0.00159851	(0.004209589517108607, -0.0010125699438225933)	AA => AG	chr21	17817873	0.209018	T-47D	NoPeak	CG => CC	11	100873355	Gene expression,Gene expression	GTEx,GTEx	missing,missing	Artery - Tibial,Cells - Cultured fibroblasts	NA	NA	NA	NA	MIR99AHG,SNORD74,ENSG00000270071,ENSG00000270139,ENSG00000287066,ENSG00000280432,MIR99A,MIRLET7C,ENSG00000269950,MIR125B2	G	A	A/C/G	TRUE	2	PGR	TRUE	rs12626817_rs479210	AA	AG	G
B95 Streptococcus and staphylococcus as the cause of diseases classified to other chapters	Age-Assessment,Genetic-Sex	rs12626817	rs479210	0.00252568	0.0492508	14	AG => GG,GG => CG	0.00706411	-0.00472216	(-0.0012864103140475514, -0.008157910128602158)	AG => GG	chr21	17817873	0.209018	T-47D	NoPeak	GG => CG	11	100873355	Gene expression,Gene expression	GTEx,GTEx	missing,missing	Artery - Tibial,Cells - Cultured fibroblasts	NA	NA	NA	NA	MIR99AHG,SNORD74,ENSG00000270071,ENSG00000270139,ENSG00000287066,ENSG00000280432,MIR99A,MIRLET7C,ENSG00000269950,MIR125B2	G	A	A/C/G	TRUE	2	PGR	TRUE	rs12626817_rs479210	AG	GG	G
B95 Streptococcus and staphylococcus as the cause of diseases classified to other chapters	Age-Assessment,Genetic-Sex	rs12626817	rs479210	0.00252568	0.0492508	14	AA => AG,GG => CG	0.983011	2.00065872404794e-05	(0.0018615147046966425, -0.0018215015302156835)	AA => AG	chr21	17817873	0.209018	T-47D	NoPeak	GG => CG	11	100873355	Gene expression,Gene expression	GTEx,GTEx	missing,missing	Artery - Tibial,Cells - Cultured fibroblasts	NA	NA	NA	NA	MIR99AHG,SNORD74,ENSG00000270071,ENSG00000270139,ENSG00000287066,ENSG00000280432,MIR99A,MIRLET7C,ENSG00000269950,MIR125B2	G	A	A/C/G	TRUE	2	PGR	TRUE	rs12626817_rs479210	AA	AG	G
B95 Streptococcus and staphylococcus as the cause of diseases classified to other chapters	Age-Assessment,Genetic-Sex	rs12626817	rs479210	0.00252568	0.0492508	14	AA => AG,CG => CC	0.0155205	0.00611678	(0.011070774659793803, 0.0011627929956552086)	AA => AG	chr21	17817873	0.209018	T-47D	NoPeak	CG => CC	11	100873355	Gene expression,Gene expression	GTEx,GTEx	missing,missing	Artery - Tibial,Cells - Cultured fibroblasts	NA	NA	NA	NA	MIR99AHG,SNORD74,ENSG00000270071,ENSG00000270139,ENSG00000287066,ENSG00000280432,MIR99A,MIRLET7C,ENSG00000269950,MIR125B2	G	A	A/C/G	TRUE	2	PGR	TRUE	rs12626817_rs479210	AA	AG	G
J92 Pleural plaque	Age-Assessment,Genetic-Sex	rs12626817	rs12802554	0.00322953	0.0419839	7	AA => AG,AG => GG	0.429655	0.000861901	(-0.0012770392851303236, 0.0030008416733717)	AA => AG	chr21	17817873	0.209018	T-47D	NoPeak	AG => GG	11	100958517	Gene expression	GTEx	missing	Artery - Tibial	NA	NA	NA	NA	MIR99AHG,SNORD74,ENSG00000270071,ENSG00000270139,ENSG00000287066,ENSG00000280432,MIR99A,MIRLET7C,ENSG00000269950,MIR125B2	G	A	A/C/G	TRUE	2	PGR	TRUE	rs12626817_rs12802554	AA	AG	G
J92 Pleural plaque	Age-Assessment,Genetic-Sex	rs12626817	rs12802554	0.00322953	0.0419839	7	AG => GG,AA => AG	0.396805	-0.000830012	(-0.0027498958722802272, 0.0010898727024103573)	AG => GG	chr21	17817873	0.209018	T-47D	NoPeak	AA => AG	11	100958517	Gene expression	GTEx	missing	Artery - Tibial	NA	NA	NA	NA	MIR99AHG,SNORD74,ENSG00000270071,ENSG00000270139,ENSG00000287066,ENSG00000280432,MIR99A,MIRLET7C,ENSG00000269950,MIR125B2	G	A	A/C/G	TRUE	2	PGR	TRUE	rs12626817_rs12802554	AG	GG	G
J92 Pleural plaque	Age-Assessment,Genetic-Sex	rs12626817	rs12802554	0.00322953	0.0419839	7	AA => AG,AA => AG	0.00120556	0.00158218	(0.0006243592074155261, 0.002540000310250667)	AA => AG	chr21	17817873	0.209018	T-47D	NoPeak	AA => AG	11	100958517	Gene expression	GTEx	missing	Artery - Tibial	NA	NA	NA	NA	MIR99AHG,SNORD74,ENSG00000270071,ENSG00000270139,ENSG00000287066,ENSG00000280432,MIR99A,MIRLET7C,ENSG00000269950,MIR125B2	G	A	A/C/G	TRUE	2	PGR	TRUE	rs12626817_rs12802554	AA	AG	G
menorrhagia (unknown cause)	Age-Assessment,Genetic-Sex	rs12626817	rs12802554	5.66589327248098e-06	0.00022097	4	AA => AG,AG => GG	0.0111032	-0.0021763	(-0.003855984798838352, -0.0004966079498139476)	AA => AG	chr21	17817873	0.209018	T-47D	NoPeak	AG => GG	11	100958517	Gene expression	GTEx	missing	Artery - Tibial	NA	NA	NA	NA	MIR99AHG,SNORD74,ENSG00000270071,ENSG00000270139,ENSG00000287066,ENSG00000280432,MIR99A,MIRLET7C,ENSG00000269950,MIR125B2	G	A	A/C/G	NA	NA	PGR	TRUE	rs12626817_rs12802554	AA	AG	G
menorrhagia (unknown cause)	Age-Assessment,Genetic-Sex	rs12626817	rs12802554	5.66589327248098e-06	0.00022097	4	AG => GG,AA => AG	1.31551927962155e-05	-0.00337151	(-0.004887966904445377, -0.0018550498212276177)	AG => GG	chr21	17817873	0.209018	T-47D	NoPeak	AA => AG	11	100958517	Gene expression	GTEx	missing	Artery - Tibial	NA	NA	NA	NA	MIR99AHG,SNORD74,ENSG00000270071,ENSG00000270139,ENSG00000287066,ENSG00000280432,MIR99A,MIRLET7C,ENSG00000269950,MIR125B2	G	A	A/C/G	NA	NA	PGR	TRUE	rs12626817_rs12802554	AG	GG	G
menorrhagia (unknown cause)	Age-Assessment,Genetic-Sex	rs12626817	rs12802554	5.66589327248098e-06	0.00022097	4	AA => AG,AA => AG	0.000164074	0.00156118	(0.0007492806356830307, 0.002373081095291559)	AA => AG	chr21	17817873	0.209018	T-47D	NoPeak	AA => AG	11	100958517	Gene expression	GTEx	missing	Artery - Tibial	NA	NA	NA	NA	MIR99AHG,SNORD74,ENSG00000270071,ENSG00000270139,ENSG00000287066,ENSG00000280432,MIR99A,MIRLET7C,ENSG00000269950,MIR125B2	G	A	A/C/G	NA	NA	PGR	TRUE	rs12626817_rs12802554	AA	AG	G
dyspepsia / indigestion	Age-Assessment,Genetic-Sex	rs12626817	rs12802554	0.00178934	0.0348922	3	AA => AG,AG => GG	0.542087	-0.000394042	(-0.001660831286821262, 0.0008727469815275255)	AA => AG	chr21	17817873	0.209018	T-47D	NoPeak	AG => GG	11	100958517	Gene expression	GTEx	missing	Artery - Tibial	NA	NA	NA	NA	MIR99AHG,SNORD74,ENSG00000270071,ENSG00000270139,ENSG00000287066,ENSG00000280432,MIR99A,MIRLET7C,ENSG00000269950,MIR125B2	G	A	A/C/G	FALSE	1	PGR	TRUE	rs12626817_rs12802554	AA	AG	G
dyspepsia / indigestion	Age-Assessment,Genetic-Sex	rs12626817	rs12802554	0.00178934	0.0348922	3	AG => GG,AA => AG	0.00249301	-0.00155793	(-0.0025676135689721566, -0.0005482447835128922)	AG => GG	chr21	17817873	0.209018	T-47D	NoPeak	AA => AG	11	100958517	Gene expression	GTEx	missing	Artery - Tibial	NA	NA	NA	NA	MIR99AHG,SNORD74,ENSG00000270071,ENSG00000270139,ENSG00000287066,ENSG00000280432,MIR99A,MIRLET7C,ENSG00000269950,MIR125B2	G	A	A/C/G	FALSE	1	PGR	TRUE	rs12626817_rs12802554	AG	GG	G
dyspepsia / indigestion	Age-Assessment,Genetic-Sex	rs12626817	rs12802554	0.00178934	0.0348922	3	AA => AG,AA => AG	0.000888197	0.00102404	(0.00042017771426255306, 0.0016278930365361257)	AA => AG	chr21	17817873	0.209018	T-47D	NoPeak	AA => AG	11	100958517	Gene expression	GTEx	missing	Artery - Tibial	NA	NA	NA	NA	MIR99AHG,SNORD74,ENSG00000270071,ENSG00000270139,ENSG00000287066,ENSG00000280432,MIR99A,MIRLET7C,ENSG00000269950,MIR125B2	G	A	A/C/G	FALSE	1	PGR	TRUE	rs12626817_rs12802554	AA	AG	G
gall bladder disease	Age-Assessment,Genetic-Sex	rs12626817	rs34728661	0.00215663	0.0237986	85	AA => AG,GG => TG	0.797555	-0.000348284	(0.002312885096112778, -0.003009452270526846)	AA => AG	chr21	17817873	0.209018	T-47D	NoPeak	GG => TG	11	100872953	Gene expression,Gene expression	GTEx,GTEx	missing,missing	Cells - Cultured fibroblasts,Artery - Tibial	NA	NA	NA	NA	MIR99AHG,SNORD74,ENSG00000270071,ENSG00000270139,ENSG00000287066,ENSG00000280432,MIR99A,MIRLET7C,ENSG00000269950,MIR125B2	G	A	A/C/G	TRUE	9	PGR	TRUE	rs12626817_rs34728661	AA	AG	G
gall bladder disease	Age-Assessment,Genetic-Sex	rs12626817	rs34728661	0.00215663	0.0237986	85	AG => GG,TG => TT	0.000550464	0.00630676	(0.009884548498153551, 0.002728968221487713)	AG => GG	chr21	17817873	0.209018	T-47D	NoPeak	TG => TT	11	100872953	Gene expression,Gene expression	GTEx,GTEx	missing,missing	Cells - Cultured fibroblasts,Artery - Tibial	NA	NA	NA	NA	MIR99AHG,SNORD74,ENSG00000270071,ENSG00000270139,ENSG00000287066,ENSG00000280432,MIR99A,MIRLET7C,ENSG00000269950,MIR125B2	G	A	A/C/G	TRUE	9	PGR	TRUE	rs12626817_rs34728661	AG	GG	G
gall bladder disease	Age-Assessment,Genetic-Sex	rs12626817	rs34728661	0.00215663	0.0237986	85	AA => AG,TG => TT	0.0258893	-0.00210516	(-0.00025314843496416855, -0.003957162508054735)	AA => AG	chr21	17817873	0.209018	T-47D	NoPeak	TG => TT	11	100872953	Gene expression,Gene expression	GTEx,GTEx	missing,missing	Cells - Cultured fibroblasts,Artery - Tibial	NA	NA	NA	NA	MIR99AHG,SNORD74,ENSG00000270071,ENSG00000270139,ENSG00000287066,ENSG00000280432,MIR99A,MIRLET7C,ENSG00000269950,MIR125B2	G	A	A/C/G	TRUE	9	PGR	TRUE	rs12626817_rs34728661	AA	AG	G
K76 Other diseases of liver	Age-Assessment,Genetic-Sex	rs12626817	rs1893807	0.00145958	0.0387172	90	AG => GG,AA => GA	0.384695	0.00184877	(0.006017192050854339, -0.0023196576127882036)	AG => GG	chr21	17817873	0.209018	T-47D	NoPeak	AA => GA	11	100927282	Gene expression	GTEx	missing	Artery - Tibial	NA	NA	NA	NA	MIR99AHG,SNORD74,ENSG00000270071,ENSG00000270139,ENSG00000287066,ENSG00000280432,MIR99A,MIRLET7C,ENSG00000269950,MIR125B2	G	A	A/C/G	FALSE	1	PGR	TRUE	rs12626817_rs1893807	AG	GG	G
K76 Other diseases of liver	Age-Assessment,Genetic-Sex	rs12626817	rs1893807	0.00145958	0.0387172	90	AA => AG,AA => GA	0.372366	0.000964764	(0.003084492937963177, -0.0011549647345559268)	AA => AG	chr21	17817873	0.209018	T-47D	NoPeak	AA => GA	11	100927282	Gene expression	GTEx	missing	Artery - Tibial	NA	NA	NA	NA	MIR99AHG,SNORD74,ENSG00000270071,ENSG00000270139,ENSG00000287066,ENSG00000280432,MIR99A,MIRLET7C,ENSG00000269950,MIR125B2	G	A	A/C/G	FALSE	1	PGR	TRUE	rs12626817_rs1893807	AA	AG	G
K76 Other diseases of liver	Age-Assessment,Genetic-Sex	rs12626817	rs1893807	0.00145958	0.0387172	90	AA => AG,GA => GG	0.000191188	-0.00640432	(-0.0030394761859928524, -0.009769168162095603)	AA => AG	chr21	17817873	0.209018	T-47D	NoPeak	GA => GG	11	100927282	Gene expression	GTEx	missing	Artery - Tibial	NA	NA	NA	NA	MIR99AHG,SNORD74,ENSG00000270071,ENSG00000270139,ENSG00000287066,ENSG00000280432,MIR99A,MIRLET7C,ENSG00000269950,MIR125B2	G	A	A/C/G	FALSE	1	PGR	TRUE	rs12626817_rs1893807	AA	AG	G
L40 Psoriasis	Age-Assessment,Genetic-Sex	rs12626817	rs618032	0.000642419	0.0250544	13	AG => GG,TA => AA	0.0167352	-0.00364286	(-0.006627165961408885, -0.0006585578096220185)	AG => GG	chr21	17817873	0.209018	T-47D	NoPeak	TA => AA	11	100971988	Gene expression	GTEx	missing	Artery - Tibial	NA	NA	NA	NA	MIR99AHG,SNORD74,ENSG00000270071,ENSG00000270139,ENSG00000287066,ENSG00000280432,MIR99A,MIRLET7C,ENSG00000269950,MIR125B2	G	A	A/C/G	FALSE	1	PGR	TRUE	rs12626817_rs618032	AG	GG	G
L40 Psoriasis	Age-Assessment,Genetic-Sex	rs12626817	rs618032	0.000642419	0.0250544	13	AA => AG,TA => AA	0.000344357	0.00269553	(0.0012195592321551881, 0.004171494649079378)	AA => AG	chr21	17817873	0.209018	T-47D	NoPeak	TA => AA	11	100971988	Gene expression	GTEx	missing	Artery - Tibial	NA	NA	NA	NA	MIR99AHG,SNORD74,ENSG00000270071,ENSG00000270139,ENSG00000287066,ENSG00000280432,MIR99A,MIRLET7C,ENSG00000269950,MIR125B2	G	A	A/C/G	FALSE	1	PGR	TRUE	rs12626817_rs618032	AA	AG	G
L40 Psoriasis	Age-Assessment,Genetic-Sex	rs12626817	rs618032	0.000642419	0.0250544	13	AA => AG,TT => TA	0.0214822	-0.00501454	(-0.009288837394523686, -0.0007402474902659982)	AA => AG	chr21	17817873	0.209018	T-47D	NoPeak	TT => TA	11	100971988	Gene expression	GTEx	missing	Artery - Tibial	NA	NA	NA	NA	MIR99AHG,SNORD74,ENSG00000270071,ENSG00000270139,ENSG00000287066,ENSG00000280432,MIR99A,MIRLET7C,ENSG00000269950,MIR125B2	G	A	A/C/G	FALSE	1	PGR	TRUE	rs12626817_rs618032	AA	AG	G
M35 Other systemic involvement of connective tissue	Age-Assessment,Genetic-Sex	rs12626817	rs618032	9.71888691483064e-06	0.000379037	15	AG => GG,TA => AA	0.000534101	0.00490961	(0.002130953634045609, 0.00768827532112097)	AG => GG	chr21	17817873	0.209018	T-47D	NoPeak	TA => AA	11	100971988	Gene expression	GTEx	missing	Artery - Tibial	NA	NA	NA	NA	MIR99AHG,SNORD74,ENSG00000270071,ENSG00000270139,ENSG00000287066,ENSG00000280432,MIR99A,MIRLET7C,ENSG00000269950,MIR125B2	G	A	A/C/G	FALSE	1	PGR	TRUE	rs12626817_rs618032	AG	GG	G
M35 Other systemic involvement of connective tissue	Age-Assessment,Genetic-Sex	rs12626817	rs618032	9.71888691483064e-06	0.000379037	15	AA => AG,TA => AA	0.876241	-0.000122197	(-0.0016600681646946561, 0.001415674118085953)	AA => AG	chr21	17817873	0.209018	T-47D	NoPeak	TA => AA	11	100971988	Gene expression	GTEx	missing	Artery - Tibial	NA	NA	NA	NA	MIR99AHG,SNORD74,ENSG00000270071,ENSG00000270139,ENSG00000287066,ENSG00000280432,MIR99A,MIRLET7C,ENSG00000269950,MIR125B2	G	A	A/C/G	FALSE	1	PGR	TRUE	rs12626817_rs618032	AA	AG	G
M35 Other systemic involvement of connective tissue	Age-Assessment,Genetic-Sex	rs12626817	rs618032	9.71888691483064e-06	0.000379037	15	AA => AG,TT => TA	0.000570989	-0.00752591	(-0.011807573592139065, -0.0032442560692743727)	AA => AG	chr21	17817873	0.209018	T-47D	NoPeak	TT => TA	11	100971988	Gene expression	GTEx	missing	Artery - Tibial	NA	NA	NA	NA	MIR99AHG,SNORD74,ENSG00000270071,ENSG00000270139,ENSG00000287066,ENSG00000280432,MIR99A,MIRLET7C,ENSG00000269950,MIR125B2	G	A	A/C/G	FALSE	1	PGR	TRUE	rs12626817_rs618032	AA	AG	G
I26-I28 Pulmonary heart disease and diseases of pulmonary circulation	Age-Assessment,Genetic-Sex	rs12626817	rs618032	0.00143205	0.0371403	24	AG => GG,TA => AA	0.0149577	-0.00536134	(-0.009679591671456848, -0.0010430951948875063)	AG => GG	chr21	17817873	0.209018	T-47D	NoPeak	TA => AA	11	100971988	Gene expression	GTEx	missing	Artery - Tibial	NA	NA	NA	NA	MIR99AHG,SNORD74,ENSG00000270071,ENSG00000270139,ENSG00000287066,ENSG00000280432,MIR99A,MIRLET7C,ENSG00000269950,MIR125B2	G	A	A/C/G	TRUE	2	PGR	TRUE	rs12626817_rs618032	AG	GG	G
I26-I28 Pulmonary heart disease and diseases of pulmonary circulation	Age-Assessment,Genetic-Sex	rs12626817	rs618032	0.00143205	0.0371403	24	AA => AG,TA => AA	0.00038183	0.00386056	(0.00173054641690691, 0.005990577224226067)	AA => AG	chr21	17817873	0.209018	T-47D	NoPeak	TA => AA	11	100971988	Gene expression	GTEx	missing	Artery - Tibial	NA	NA	NA	NA	MIR99AHG,SNORD74,ENSG00000270071,ENSG00000270139,ENSG00000287066,ENSG00000280432,MIR99A,MIRLET7C,ENSG00000269950,MIR125B2	G	A	A/C/G	TRUE	2	PGR	TRUE	rs12626817_rs618032	AA	AG	G
I26-I28 Pulmonary heart disease and diseases of pulmonary circulation	Age-Assessment,Genetic-Sex	rs12626817	rs618032	0.00143205	0.0371403	24	AA => AG,TT => TA	0.094969	-0.00502852	(-0.010931034875564759, 0.0008739971925549655)	AA => AG	chr21	17817873	0.209018	T-47D	NoPeak	TT => TA	11	100971988	Gene expression	GTEx	missing	Artery - Tibial	NA	NA	NA	NA	MIR99AHG,SNORD74,ENSG00000270071,ENSG00000270139,ENSG00000287066,ENSG00000280432,MIR99A,MIRLET7C,ENSG00000269950,MIR125B2	G	A	A/C/G	TRUE	2	PGR	TRUE	rs12626817_rs618032	AA	AG	G
L40-L45 Papulosquamous disorders	Age-Assessment,Genetic-Sex	rs12626817	rs618032	0.000540956	0.0210973	16	AG => GG,TA => AA	0.0192155	-0.00389128	(-0.007148739532729647, -0.0006338225240609474)	AG => GG	chr21	17817873	0.209018	T-47D	NoPeak	TA => AA	11	100971988	Gene expression	GTEx	missing	Artery - Tibial	NA	NA	NA	NA	MIR99AHG,SNORD74,ENSG00000270071,ENSG00000270139,ENSG00000287066,ENSG00000280432,MIR99A,MIRLET7C,ENSG00000269950,MIR125B2	G	A	A/C/G	FALSE	1	PGR	TRUE	rs12626817_rs618032	AG	GG	G
L40-L45 Papulosquamous disorders	Age-Assessment,Genetic-Sex	rs12626817	rs618032	0.000540956	0.0210973	16	AA => AG,TA => AA	0.00048886	0.00290873	(0.001273706027570811, 0.004543753295641268)	AA => AG	chr21	17817873	0.209018	T-47D	NoPeak	TA => AA	11	100971988	Gene expression	GTEx	missing	Artery - Tibial	NA	NA	NA	NA	MIR99AHG,SNORD74,ENSG00000270071,ENSG00000270139,ENSG00000287066,ENSG00000280432,MIR99A,MIRLET7C,ENSG00000269950,MIR125B2	G	A	A/C/G	FALSE	1	PGR	TRUE	rs12626817_rs618032	AA	AG	G
L40-L45 Papulosquamous disorders	Age-Assessment,Genetic-Sex	rs12626817	rs618032	0.000540956	0.0210973	16	AA => AG,TT => TA	0.00876499	-0.00627874	(-0.010973765755227603, -0.0015837082516365775)	AA => AG	chr21	17817873	0.209018	T-47D	NoPeak	TT => TA	11	100971988	Gene expression	GTEx	missing	Artery - Tibial	NA	NA	NA	NA	MIR99AHG,SNORD74,ENSG00000270071,ENSG00000270139,ENSG00000287066,ENSG00000280432,MIR99A,MIRLET7C,ENSG00000269950,MIR125B2	G	A	A/C/G	FALSE	1	PGR	TRUE	rs12626817_rs618032	AA	AG	G
J92 Pleural plaque	Age-Assessment,Genetic-Sex	rs12626817	rs555572	0.000616252	0.0232936	19	AA => AG,GC => CC	0.00652883	0.00217807	(0.0006085918006521053, 0.003747548783276509)	AA => AG	chr21	17817873	0.209018	T-47D	NoPeak	GC => CC	11	100969506	Gene expression	GTEx	missing	Artery - Tibial	NA	NA	NA	NA	MIR99AHG,SNORD74,ENSG00000270071,ENSG00000270139,ENSG00000287066,ENSG00000280432,MIR99A,MIRLET7C,ENSG00000269950,MIR125B2	G	A	A/C/G	TRUE	2	PGR	TRUE	rs12626817_rs555572	AA	AG	G
J92 Pleural plaque	Age-Assessment,Genetic-Sex	rs12626817	rs555572	0.000616252	0.0232936	19	AG => GG,GG => GC	0.108423	-0.00153566	(-0.0034105837820262224, 0.0003392570564865387)	AG => GG	chr21	17817873	0.209018	T-47D	NoPeak	GG => GC	11	100969506	Gene expression	GTEx	missing	Artery - Tibial	NA	NA	NA	NA	MIR99AHG,SNORD74,ENSG00000270071,ENSG00000270139,ENSG00000287066,ENSG00000280432,MIR99A,MIRLET7C,ENSG00000269950,MIR125B2	G	A	A/C/G	TRUE	2	PGR	TRUE	rs12626817_rs555572	AG	GG	G
J92 Pleural plaque	Age-Assessment,Genetic-Sex	rs12626817	rs555572	0.000616252	0.0232936	19	AA => AG,GG => GC	0.0586574	0.0009046	(-3.311337954610893e-5, 0.001842313112369584)	AA => AG	chr21	17817873	0.209018	T-47D	NoPeak	GG => GC	11	100969506	Gene expression	GTEx	missing	Artery - Tibial	NA	NA	NA	NA	MIR99AHG,SNORD74,ENSG00000270071,ENSG00000270139,ENSG00000287066,ENSG00000280432,MIR99A,MIRLET7C,ENSG00000269950,MIR125B2	G	A	A/C/G	TRUE	2	PGR	TRUE	rs12626817_rs555572	AA	AG	G
Part of a multiple birth	Age-Assessment,Genetic-Sex	rs12626817	rs555572	0.00224929	0.0438611	67	AA => AG,GC => CC	0.0489486	0.00324684	(1.4964815757567088e-5, 0.00647870756006559)	AA => AG	chr21	17817873	0.209018	T-47D	NoPeak	GC => CC	11	100969506	Gene expression	GTEx	missing	Artery - Tibial	NA	NA	NA	NA	MIR99AHG,SNORD74,ENSG00000270071,ENSG00000270139,ENSG00000287066,ENSG00000280432,MIR99A,MIRLET7C,ENSG00000269950,MIR125B2	G	A	A/C/G	TRUE	2	PGR	TRUE	rs12626817_rs555572	AA	AG	G
Part of a multiple birth	Age-Assessment,Genetic-Sex	rs12626817	rs555572	0.00224929	0.0438611	67	AG => GG,GG => GC	0.00229705	0.00600156	(0.0021434707881521557, 0.00985965124141227)	AG => GG	chr21	17817873	0.209018	T-47D	NoPeak	GG => GC	11	100969506	Gene expression	GTEx	missing	Artery - Tibial	NA	NA	NA	NA	MIR99AHG,SNORD74,ENSG00000270071,ENSG00000270139,ENSG00000287066,ENSG00000280432,MIR99A,MIRLET7C,ENSG00000269950,MIR125B2	G	A	A/C/G	TRUE	2	PGR	TRUE	rs12626817_rs555572	AG	GG	G
Part of a multiple birth	Age-Assessment,Genetic-Sex	rs12626817	rs555572	0.00224929	0.0438611	67	AA => AG,GG => GC	0.964614	4.36287232452231e-05	(-0.0018838553603562735, 0.0019711128068467198)	AA => AG	chr21	17817873	0.209018	T-47D	NoPeak	GG => GC	11	100969506	Gene expression	GTEx	missing	Artery - Tibial	NA	NA	NA	NA	MIR99AHG,SNORD74,ENSG00000270071,ENSG00000270139,ENSG00000287066,ENSG00000280432,MIR99A,MIRLET7C,ENSG00000269950,MIR125B2	G	A	A/C/G	TRUE	2	PGR	TRUE	rs12626817_rs555572	AA	AG	G
gall bladder disease	Age-Assessment,Genetic-Sex	rs12626817	rs73005570	0.00586893	0.0326983	54	AA => AG,CC => TC	0.765363	0.000480986	(0.0036397376112813472, -0.002677766578817602)	AA => AG	chr21	17817873	0.209018	T-47D	NoPeak	CC => TC	11	100899705	Gene expression,Gene expression	GTEx,GTEx	missing,missing	Artery - Tibial,Cells - Cultured fibroblasts	NA	NA	NA	NA	MIR99AHG,SNORD74,ENSG00000270071,ENSG00000270139,ENSG00000287066,ENSG00000280432,MIR99A,MIRLET7C,ENSG00000269950,MIR125B2	G	A	A/C/G	TRUE	9	PGR	TRUE	rs12626817_rs73005570	AA	AG	G
gall bladder disease	Age-Assessment,Genetic-Sex	rs12626817	rs73005570	0.00586893	0.0326983	54	AG => GG,TC => TT	0.0115161	0.00451662	(0.008020251815826997, 0.001012986453025843)	AG => GG	chr21	17817873	0.209018	T-47D	NoPeak	TC => TT	11	100899705	Gene expression,Gene expression	GTEx,GTEx	missing,missing	Artery - Tibial,Cells - Cultured fibroblasts	NA	NA	NA	NA	MIR99AHG,SNORD74,ENSG00000270071,ENSG00000270139,ENSG00000287066,ENSG00000280432,MIR99A,MIRLET7C,ENSG00000269950,MIR125B2	G	A	A/C/G	TRUE	9	PGR	TRUE	rs12626817_rs73005570	AG	GG	G
gall bladder disease	Age-Assessment,Genetic-Sex	rs12626817	rs73005570	0.00586893	0.0326983	54	AA => AG,TC => TT	0.00245702	-0.00282802	(-0.0009978567988332256, -0.0046581778597678866)	AA => AG	chr21	17817873	0.209018	T-47D	NoPeak	TC => TT	11	100899705	Gene expression,Gene expression	GTEx,GTEx	missing,missing	Artery - Tibial,Cells - Cultured fibroblasts	NA	NA	NA	NA	MIR99AHG,SNORD74,ENSG00000270071,ENSG00000270139,ENSG00000287066,ENSG00000280432,MIR99A,MIRLET7C,ENSG00000269950,MIR125B2	G	A	A/C/G	TRUE	9	PGR	TRUE	rs12626817_rs73005570	AA	AG	G
dyspepsia / indigestion	Age-Assessment,Genetic-Sex	rs12626817	rs651977	0.000247156	0.0096391	11	AG => GG,CC => TC	0.0122746	-0.00135185	(-0.00029377667567549075, -0.0024099186624948277)	AG => GG	chr21	17817873	0.209018	T-47D	NoPeak	CC => TC	11	100945928	Gene expression	GTEx	missing	Cells - Cultured fibroblasts	NA	NA	NA	NA	MIR99AHG,SNORD74,ENSG00000270071,ENSG00000270139,ENSG00000287066,ENSG00000280432,MIR99A,MIRLET7C,ENSG00000269950,MIR125B2	G	A	A/C/G	FALSE	1	PGR	TRUE	rs12626817_rs651977	AG	GG	G
dyspepsia / indigestion	Age-Assessment,Genetic-Sex	rs12626817	rs651977	0.000247156	0.0096391	11	AA => AG,CC => TC	2.69640349727753e-05	0.00127507	(0.0018704178745523117, 0.0006797283275489295)	AA => AG	chr21	17817873	0.209018	T-47D	NoPeak	CC => TC	11	100945928	Gene expression	GTEx	missing	Cells - Cultured fibroblasts	NA	NA	NA	NA	MIR99AHG,SNORD74,ENSG00000270071,ENSG00000270139,ENSG00000287066,ENSG00000280432,MIR99A,MIRLET7C,ENSG00000269950,MIR125B2	G	A	A/C/G	FALSE	1	PGR	TRUE	rs12626817_rs651977	AA	AG	G
dyspepsia / indigestion	Age-Assessment,Genetic-Sex	rs12626817	rs651977	0.000247156	0.0096391	11	AA => AG,TC => TT	0.274123	-0.000484593	(0.00038388808455105977, -0.0013530731245169866)	AA => AG	chr21	17817873	0.209018	T-47D	NoPeak	TC => TT	11	100945928	Gene expression	GTEx	missing	Cells - Cultured fibroblasts	NA	NA	NA	NA	MIR99AHG,SNORD74,ENSG00000270071,ENSG00000270139,ENSG00000287066,ENSG00000280432,MIR99A,MIRLET7C,ENSG00000269950,MIR125B2	G	A	A/C/G	FALSE	1	PGR	TRUE	rs12626817_rs651977	AA	AG	G
F41 Other anxiety disorders	Age-Assessment,Genetic-Sex	rs12626817	rs651977	0.00091257	0.0355902	213	AG => GG,CC => TC	0.00155473	0.00900607	(0.014584449152628779, 0.0034276840329091497)	AG => GG	chr21	17817873	0.209018	T-47D	NoPeak	CC => TC	11	100945928	Gene expression	GTEx	missing	Cells - Cultured fibroblasts	NA	NA	NA	NA	MIR99AHG,SNORD74,ENSG00000270071,ENSG00000270139,ENSG00000287066,ENSG00000280432,MIR99A,MIRLET7C,ENSG00000269950,MIR125B2	G	A	A/C/G	FALSE	1	PGR	TRUE	rs12626817_rs651977	AG	GG	G
F41 Other anxiety disorders	Age-Assessment,Genetic-Sex	rs12626817	rs651977	0.00091257	0.0355902	213	AA => AG,CC => TC	0.196052	-0.0018797	(0.000969858637864484, -0.004729250753977745)	AA => AG	chr21	17817873	0.209018	T-47D	NoPeak	CC => TC	11	100945928	Gene expression	GTEx	missing	Cells - Cultured fibroblasts	NA	NA	NA	NA	MIR99AHG,SNORD74,ENSG00000270071,ENSG00000270139,ENSG00000287066,ENSG00000280432,MIR99A,MIRLET7C,ENSG00000269950,MIR125B2	G	A	A/C/G	FALSE	1	PGR	TRUE	rs12626817_rs651977	AA	AG	G
F41 Other anxiety disorders	Age-Assessment,Genetic-Sex	rs12626817	rs651977	0.00091257	0.0355902	213	AA => AG,TC => TT	0.0492902	-0.00415126	(-1.2898556167503447e-5, -0.008289615700276991)	AA => AG	chr21	17817873	0.209018	T-47D	NoPeak	TC => TT	11	100945928	Gene expression	GTEx	missing	Cells - Cultured fibroblasts	NA	NA	NA	NA	MIR99AHG,SNORD74,ENSG00000270071,ENSG00000270139,ENSG00000287066,ENSG00000280432,MIR99A,MIRLET7C,ENSG00000269950,MIR125B2	G	A	A/C/G	FALSE	1	PGR	TRUE	rs12626817_rs651977	AA	AG	G
H54 Blindness and low vision	Age-Assessment,Genetic-Sex	rs12626817	rs36067212	0.000534129	0.020831	23	AA => AG,CC => AC	0.905456	9.45353433849578e-05	(0.0016545475869406147, -0.0014654769001706991)	AA => AG	chr21	17817873	0.209018	T-47D	NoPeak	CC => AC	11	101051755	Gene expression,Gene expression	GTEx,GTEx	missing,missing	Cells - Cultured fibroblasts,Artery - Tibial	NA	NA	NA	NA	MIR99AHG,SNORD74,ENSG00000270071,ENSG00000270139,ENSG00000287066,ENSG00000280432,MIR99A,MIRLET7C,ENSG00000269950,MIR125B2	G	A	A/C/G	FALSE	1	PGR	TRUE	rs12626817_rs36067212	AA	AG	G
H54 Blindness and low vision	Age-Assessment,Genetic-Sex	rs12626817	rs36067212	0.000534129	0.020831	23	AG => GG,AC => AA	0.000686592	-0.0035506	(-0.0015007421001087683, -0.00560045930521085)	AG => GG	chr21	17817873	0.209018	T-47D	NoPeak	AC => AA	11	101051755	Gene expression,Gene expression	GTEx,GTEx	missing,missing	Cells - Cultured fibroblasts,Artery - Tibial	NA	NA	NA	NA	MIR99AHG,SNORD74,ENSG00000270071,ENSG00000270139,ENSG00000287066,ENSG00000280432,MIR99A,MIRLET7C,ENSG00000269950,MIR125B2	G	A	A/C/G	FALSE	1	PGR	TRUE	rs12626817_rs36067212	AG	GG	G
H54 Blindness and low vision	Age-Assessment,Genetic-Sex	rs12626817	rs36067212	0.000534129	0.020831	23	AA => AG,AC => AA	0.00201	0.00162305	(0.0026529438244428318, 0.0005931467582940605)	AA => AG	chr21	17817873	0.209018	T-47D	NoPeak	AC => AA	11	101051755	Gene expression,Gene expression	GTEx,GTEx	missing,missing	Cells - Cultured fibroblasts,Artery - Tibial	NA	NA	NA	NA	MIR99AHG,SNORD74,ENSG00000270071,ENSG00000270139,ENSG00000287066,ENSG00000280432,MIR99A,MIRLET7C,ENSG00000269950,MIR125B2	G	A	A/C/G	FALSE	1	PGR	TRUE	rs12626817_rs36067212	AA	AG	G
osteopenia	Age-Assessment,Genetic-Sex	rs12626817	rs36067212	0.00153993	0.0150143	17	AA => AG,CC => AC	0.0712362	0.00117608	(0.0024538507392208495, -0.00010169960569866767)	AA => AG	chr21	17817873	0.209018	T-47D	NoPeak	CC => AC	11	101051755	Gene expression,Gene expression	GTEx,GTEx	missing,missing	Cells - Cultured fibroblasts,Artery - Tibial	NA	NA	NA	NA	MIR99AHG,SNORD74,ENSG00000270071,ENSG00000270139,ENSG00000287066,ENSG00000280432,MIR99A,MIRLET7C,ENSG00000269950,MIR125B2	G	A	A/C/G	TRUE	2	PGR	TRUE	rs12626817_rs36067212	AA	AG	G
osteopenia	Age-Assessment,Genetic-Sex	rs12626817	rs36067212	0.00153993	0.0150143	17	AG => GG,AC => AA	0.00242088	-0.00251424	(-0.0008895413225451447, -0.00413893586578406)	AG => GG	chr21	17817873	0.209018	T-47D	NoPeak	AC => AA	11	101051755	Gene expression,Gene expression	GTEx,GTEx	missing,missing	Cells - Cultured fibroblasts,Artery - Tibial	NA	NA	NA	NA	MIR99AHG,SNORD74,ENSG00000270071,ENSG00000270139,ENSG00000287066,ENSG00000280432,MIR99A,MIRLET7C,ENSG00000269950,MIR125B2	G	A	A/C/G	TRUE	2	PGR	TRUE	rs12626817_rs36067212	AG	GG	G
osteopenia	Age-Assessment,Genetic-Sex	rs12626817	rs36067212	0.00153993	0.0150143	17	AA => AG,AC => AA	0.136132	0.000643893	(0.0014906782348655936, -0.00020289266057232273)	AA => AG	chr21	17817873	0.209018	T-47D	NoPeak	AC => AA	11	101051755	Gene expression,Gene expression	GTEx,GTEx	missing,missing	Cells - Cultured fibroblasts,Artery - Tibial	NA	NA	NA	NA	MIR99AHG,SNORD74,ENSG00000270071,ENSG00000270139,ENSG00000287066,ENSG00000280432,MIR99A,MIRLET7C,ENSG00000269950,MIR125B2	G	A	A/C/G	TRUE	2	PGR	TRUE	rs12626817_rs36067212	AA	AG	G
O42 Premature rupture of membranes	Age-Assessment,Genetic-Sex	rs12626817	rs36067212	0.00378548	0.0295267	8	AA => AG,CC => AC	0.407411	0.000434802	(0.0014634556804884193, -0.0005938521253426969)	AA => AG	chr21	17817873	0.209018	T-47D	NoPeak	CC => AC	11	101051755	Gene expression,Gene expression	GTEx,GTEx	missing,missing	Cells - Cultured fibroblasts,Artery - Tibial	NA	NA	NA	NA	MIR99AHG,SNORD74,ENSG00000270071,ENSG00000270139,ENSG00000287066,ENSG00000280432,MIR99A,MIRLET7C,ENSG00000269950,MIR125B2	G	A	A/C/G	NA	NA	PGR	TRUE	rs12626817_rs36067212	AA	AG	G
O42 Premature rupture of membranes	Age-Assessment,Genetic-Sex	rs12626817	rs36067212	0.00378548	0.0295267	8	AG => GG,AC => AA	0.0601368	0.0012015	(0.002454250605102172, -5.124525097941141e-5)	AG => GG	chr21	17817873	0.209018	T-47D	NoPeak	AC => AA	11	101051755	Gene expression,Gene expression	GTEx,GTEx	missing,missing	Cells - Cultured fibroblasts,Artery - Tibial	NA	NA	NA	NA	MIR99AHG,SNORD74,ENSG00000270071,ENSG00000270139,ENSG00000287066,ENSG00000280432,MIR99A,MIRLET7C,ENSG00000269950,MIR125B2	G	A	A/C/G	NA	NA	PGR	TRUE	rs12626817_rs36067212	AG	GG	G
O42 Premature rupture of membranes	Age-Assessment,Genetic-Sex	rs12626817	rs36067212	0.00378548	0.0295267	8	AA => AG,AC => AA	0.0415205	0.0006685	(0.001311310633069598, 2.569002447341893e-5)	AA => AG	chr21	17817873	0.209018	T-47D	NoPeak	AC => AA	11	101051755	Gene expression,Gene expression	GTEx,GTEx	missing,missing	Cells - Cultured fibroblasts,Artery - Tibial	NA	NA	NA	NA	MIR99AHG,SNORD74,ENSG00000270071,ENSG00000270139,ENSG00000287066,ENSG00000280432,MIR99A,MIRLET7C,ENSG00000269950,MIR125B2	G	A	A/C/G	NA	NA	PGR	TRUE	rs12626817_rs36067212	AA	AG	G
J34 Other disorders of nose and nasal sinuses	Age-Assessment,Genetic-Sex	rs12626817	rs36067212	0.00112864	0.0253013	83	AA => AG,CC => AC	0.0115807	-0.00363687	(-0.0008134805070947977, -0.006460262535557234)	AA => AG	chr21	17817873	0.209018	T-47D	NoPeak	CC => AC	11	101051755	Gene expression,Gene expression	GTEx,GTEx	missing,missing	Cells - Cultured fibroblasts,Artery - Tibial	NA	NA	NA	NA	MIR99AHG,SNORD74,ENSG00000270071,ENSG00000270139,ENSG00000287066,ENSG00000280432,MIR99A,MIRLET7C,ENSG00000269950,MIR125B2	G	A	A/C/G	TRUE	3	PGR	TRUE	rs12626817_rs36067212	AA	AG	G
J34 Other disorders of nose and nasal sinuses	Age-Assessment,Genetic-Sex	rs12626817	rs36067212	0.00112864	0.0253013	83	AG => GG,AC => AA	0.199233	-0.00218976	(0.0011534825137065057, -0.0055330072402876174)	AG => GG	chr21	17817873	0.209018	T-47D	NoPeak	AC => AA	11	101051755	Gene expression,Gene expression	GTEx,GTEx	missing,missing	Cells - Cultured fibroblasts,Artery - Tibial	NA	NA	NA	NA	MIR99AHG,SNORD74,ENSG00000270071,ENSG00000270139,ENSG00000287066,ENSG00000280432,MIR99A,MIRLET7C,ENSG00000269950,MIR125B2	G	A	A/C/G	TRUE	3	PGR	TRUE	rs12626817_rs36067212	AG	GG	G
J34 Other disorders of nose and nasal sinuses	Age-Assessment,Genetic-Sex	rs12626817	rs36067212	0.00112864	0.0253013	83	AA => AG,AC => AA	0.000188908	0.0034084	(0.005197739582049649, 0.0016190694771386377)	AA => AG	chr21	17817873	0.209018	T-47D	NoPeak	AC => AA	11	101051755	Gene expression,Gene expression	GTEx,GTEx	missing,missing	Cells - Cultured fibroblasts,Artery - Tibial	NA	NA	NA	NA	MIR99AHG,SNORD74,ENSG00000270071,ENSG00000270139,ENSG00000287066,ENSG00000280432,MIR99A,MIRLET7C,ENSG00000269950,MIR125B2	G	A	A/C/G	TRUE	3	PGR	TRUE	rs12626817_rs36067212	AA	AG	G
O42 Premature rupture of membranes	Age-Assessment,Genetic-Sex	rs12626817	rs528673	0.00280334	0.0273325	7	AA => AG,CG => GG	0.000203221	-0.00239961	(-0.003665605253784815, -0.0011336225404514845)	AA => AG	chr21	17817873	0.209018	T-47D	NoPeak	CG => GG	11	100883208	Gene expression	GTEx	missing	Artery - Tibial	NA	NA	NA	NA	MIR99AHG,SNORD74,ENSG00000270071,ENSG00000270139,ENSG00000287066,ENSG00000280432,MIR99A,MIRLET7C,ENSG00000269950,MIR125B2	G	A	A/C/G	NA	NA	PGR	TRUE	rs12626817_rs528673	AA	AG	G
O42 Premature rupture of membranes	Age-Assessment,Genetic-Sex	rs12626817	rs528673	0.00280334	0.0273325	7	AG => GG,CC => CG	0.901715	7.5733036875883e-05	(-0.0011262135036774652, 0.0012776795774292315)	AG => GG	chr21	17817873	0.209018	T-47D	NoPeak	CC => CG	11	100883208	Gene expression	GTEx	missing	Artery - Tibial	NA	NA	NA	NA	MIR99AHG,SNORD74,ENSG00000270071,ENSG00000270139,ENSG00000287066,ENSG00000280432,MIR99A,MIRLET7C,ENSG00000269950,MIR125B2	G	A	A/C/G	NA	NA	PGR	TRUE	rs12626817_rs528673	AG	GG	G
O42 Premature rupture of membranes	Age-Assessment,Genetic-Sex	rs12626817	rs528673	0.00280334	0.0273325	7	AA => AG,CC => CG	0.269037	0.000362313	(-0.00028016636581629884, 0.0010047930289142654)	AA => AG	chr21	17817873	0.209018	T-47D	NoPeak	CC => CG	11	100883208	Gene expression	GTEx	missing	Artery - Tibial	NA	NA	NA	NA	MIR99AHG,SNORD74,ENSG00000270071,ENSG00000270139,ENSG00000287066,ENSG00000280432,MIR99A,MIRLET7C,ENSG00000269950,MIR125B2	G	A	A/C/G	NA	NA	PGR	TRUE	rs12626817_rs528673	AA	AG	G
D80-D89 Certain disorders involving the immune mechanism	Age-Assessment,Genetic-Sex	rs12626817	rs10786714	8.04816568324381e-05	0.00313878	19	AG => GG,GG => GC	0.000171116	0.00352081	(0.0016846775975353555, 0.005356946558780461)	AG => GG	chr21	17817873	0.209018	T-47D	NoPeak	GG => GC	10	104598606	Progesterone levels	GWAS Catalogue	GCST90094672	missing	NA	NA	NA	NA	MIR99AHG,SNORD74,ENSG00000270071,ENSG00000270139,ENSG00000287066,ENSG00000280432,MIR99A,MIRLET7C,ENSG00000269950,MIR125B2	G	A	A/C/G	FALSE	1	PGR	TRUE	rs12626817_rs10786714	AG	GG	G
D80-D89 Certain disorders involving the immune mechanism	Age-Assessment,Genetic-Sex	rs12626817	rs10786714	8.04816568324381e-05	0.00313878	19	AA => AG,GC => CC	0.755412	-0.00026074	(-0.0019012697533269405, 0.0013797891715849114)	AA => AG	chr21	17817873	0.209018	T-47D	NoPeak	GC => CC	10	104598606	Progesterone levels	GWAS Catalogue	GCST90094672	missing	NA	NA	NA	NA	MIR99AHG,SNORD74,ENSG00000270071,ENSG00000270139,ENSG00000287066,ENSG00000280432,MIR99A,MIRLET7C,ENSG00000269950,MIR125B2	G	A	A/C/G	FALSE	1	PGR	TRUE	rs12626817_rs10786714	AA	AG	G
D80-D89 Certain disorders involving the immune mechanism	Age-Assessment,Genetic-Sex	rs12626817	rs10786714	8.04816568324381e-05	0.00313878	19	AA => AG,GG => GC	0.128474	0.000681343	(-0.00019712946467478627, 0.0015598157462657176)	AA => AG	chr21	17817873	0.209018	T-47D	NoPeak	GG => GC	10	104598606	Progesterone levels	GWAS Catalogue	GCST90094672	missing	NA	NA	NA	NA	MIR99AHG,SNORD74,ENSG00000270071,ENSG00000270139,ENSG00000287066,ENSG00000280432,MIR99A,MIRLET7C,ENSG00000269950,MIR125B2	G	A	A/C/G	FALSE	1	PGR	TRUE	rs12626817_rs10786714	AA	AG	G
osteopenia	Age-Assessment,Genetic-Sex	rs12626817	rs528673	0.000349354	0.0136248	10	AA => AG,CG => GG	0.00489682	0.00266136	(0.0008075454755929626, 0.004515170716992859)	AA => AG	chr21	17817873	0.209018	T-47D	NoPeak	CG => GG	11	100883208	Gene expression	GTEx	missing	Artery - Tibial	NA	NA	NA	NA	MIR99AHG,SNORD74,ENSG00000270071,ENSG00000270139,ENSG00000287066,ENSG00000280432,MIR99A,MIRLET7C,ENSG00000269950,MIR125B2	G	A	A/C/G	TRUE	2	PGR	TRUE	rs12626817_rs528673	AA	AG	G
osteopenia	Age-Assessment,Genetic-Sex	rs12626817	rs528673	0.000349354	0.0136248	10	AG => GG,CC => CG	0.00331421	-0.00231416	(-0.0038584769514410956, -0.0007698334275072158)	AG => GG	chr21	17817873	0.209018	T-47D	NoPeak	CC => CG	11	100883208	Gene expression	GTEx	missing	Artery - Tibial	NA	NA	NA	NA	MIR99AHG,SNORD74,ENSG00000270071,ENSG00000270139,ENSG00000287066,ENSG00000280432,MIR99A,MIRLET7C,ENSG00000269950,MIR125B2	G	A	A/C/G	TRUE	2	PGR	TRUE	rs12626817_rs528673	AG	GG	G
osteopenia	Age-Assessment,Genetic-Sex	rs12626817	rs528673	0.000349354	0.0136248	10	AA => AG,CC => CG	0.480229	0.000299753	(-0.0005324864760897973, 0.00113199253969441)	AA => AG	chr21	17817873	0.209018	T-47D	NoPeak	CC => CG	11	100883208	Gene expression	GTEx	missing	Artery - Tibial	NA	NA	NA	NA	MIR99AHG,SNORD74,ENSG00000270071,ENSG00000270139,ENSG00000287066,ENSG00000280432,MIR99A,MIRLET7C,ENSG00000269950,MIR125B2	G	A	A/C/G	TRUE	2	PGR	TRUE	rs12626817_rs528673	AA	AG	G
I26-I28 Pulmonary heart disease and diseases of pulmonary circulation	Age-Assessment,Genetic-Sex	rs12626817	rs10786714	0.00211376	0.0371403	71	AG => GG,GG => GC	0.0192291	0.00476547	(0.0007757616205049684, 0.008755177703378927)	AG => GG	chr21	17817873	0.209018	T-47D	NoPeak	GG => GC	10	104598606	Progesterone levels	GWAS Catalogue	GCST90094672	missing	NA	NA	NA	NA	MIR99AHG,SNORD74,ENSG00000270071,ENSG00000270139,ENSG00000287066,ENSG00000280432,MIR99A,MIRLET7C,ENSG00000269950,MIR125B2	G	A	A/C/G	TRUE	2	PGR	TRUE	rs12626817_rs10786714	AG	GG	G
I26-I28 Pulmonary heart disease and diseases of pulmonary circulation	Age-Assessment,Genetic-Sex	rs12626817	rs10786714	0.00211376	0.0371403	71	AA => AG,GC => CC	0.137017	0.00276655	(-0.0008799724201149764, 0.006413073230274575)	AA => AG	chr21	17817873	0.209018	T-47D	NoPeak	GC => CC	10	104598606	Progesterone levels	GWAS Catalogue	GCST90094672	missing	NA	NA	NA	NA	MIR99AHG,SNORD74,ENSG00000270071,ENSG00000270139,ENSG00000287066,ENSG00000280432,MIR99A,MIRLET7C,ENSG00000269950,MIR125B2	G	A	A/C/G	TRUE	2	PGR	TRUE	rs12626817_rs10786714	AA	AG	G
I26-I28 Pulmonary heart disease and diseases of pulmonary circulation	Age-Assessment,Genetic-Sex	rs12626817	rs10786714	0.00211376	0.0371403	71	AA => AG,GG => GC	0.000388254	-0.00361254	(-0.005608182209208272, -0.0016169007785418045)	AA => AG	chr21	17817873	0.209018	T-47D	NoPeak	GG => GC	10	104598606	Progesterone levels	GWAS Catalogue	GCST90094672	missing	NA	NA	NA	NA	MIR99AHG,SNORD74,ENSG00000270071,ENSG00000270139,ENSG00000287066,ENSG00000280432,MIR99A,MIRLET7C,ENSG00000269950,MIR125B2	G	A	A/C/G	TRUE	2	PGR	TRUE	rs12626817_rs10786714	AA	AG	G
M71 Other bursopathies	Age-Assessment,Genetic-Sex	rs12626817	rs10786714	0.000560597	0.0218633	12	AG => GG,GG => GC	0.112948	0.00125666	(-0.0002972094592218568, 0.002810533222428901)	AG => GG	chr21	17817873	0.209018	T-47D	NoPeak	GG => GC	10	104598606	Progesterone levels	GWAS Catalogue	GCST90094672	missing	NA	NA	NA	NA	MIR99AHG,SNORD74,ENSG00000270071,ENSG00000270139,ENSG00000287066,ENSG00000280432,MIR99A,MIRLET7C,ENSG00000269950,MIR125B2	G	A	A/C/G	FALSE	1	PGR	TRUE	rs12626817_rs10786714	AG	GG	G
M71 Other bursopathies	Age-Assessment,Genetic-Sex	rs12626817	rs10786714	0.000560597	0.0218633	12	AA => AG,GC => CC	0.141701	0.00109423	(-0.00036522542492280316, 0.0025536774591429084)	AA => AG	chr21	17817873	0.209018	T-47D	NoPeak	GC => CC	10	104598606	Progesterone levels	GWAS Catalogue	GCST90094672	missing	NA	NA	NA	NA	MIR99AHG,SNORD74,ENSG00000270071,ENSG00000270139,ENSG00000287066,ENSG00000280432,MIR99A,MIRLET7C,ENSG00000269950,MIR125B2	G	A	A/C/G	FALSE	1	PGR	TRUE	rs12626817_rs10786714	AA	AG	G
M71 Other bursopathies	Age-Assessment,Genetic-Sex	rs12626817	rs10786714	0.000560597	0.0218633	12	AA => AG,GG => GC	0.0139931	0.0010113	(0.00020472643765225376, 0.0018178807048776977)	AA => AG	chr21	17817873	0.209018	T-47D	NoPeak	GG => GC	10	104598606	Progesterone levels	GWAS Catalogue	GCST90094672	missing	NA	NA	NA	NA	MIR99AHG,SNORD74,ENSG00000270071,ENSG00000270139,ENSG00000287066,ENSG00000280432,MIR99A,MIRLET7C,ENSG00000269950,MIR125B2	G	A	A/C/G	FALSE	1	PGR	TRUE	rs12626817_rs10786714	AA	AG	G
D04 Carcinoma in situ of skin	Age-Assessment,Genetic-Sex	rs12626817	rs555653	0.000329592	0.0128541	38	AG => GG,AG => GG	0.0011018	0.00313601	(0.0012524185438579597, 0.005019598977230568)	AG => GG	chr21	17817873	0.209018	T-47D	NoPeak	AG => GG	11	100969545	Gene expression,Gene expression,Gene expression	GTEx,GTEx,GTEx	missing,missing,missing	Artery - Tibial,Artery - Aorta,Cells - Cultured fibroblasts	NA	NA	NA	NA	MIR99AHG,SNORD74,ENSG00000270071,ENSG00000270139,ENSG00000287066,ENSG00000280432,MIR99A,MIRLET7C,ENSG00000269950,MIR125B2	G	A	A/C/G	FALSE	1	PGR	TRUE	rs12626817_rs555653	AG	GG	G
D04 Carcinoma in situ of skin	Age-Assessment,Genetic-Sex	rs12626817	rs555653	0.000329592	0.0128541	38	AA => AG,AG => GG	0.743409	-0.000147875	(-0.0010332762954235642, 0.0007375269455763363)	AA => AG	chr21	17817873	0.209018	T-47D	NoPeak	AG => GG	11	100969545	Gene expression,Gene expression,Gene expression	GTEx,GTEx,GTEx	missing,missing,missing	Artery - Tibial,Artery - Aorta,Cells - Cultured fibroblasts	NA	NA	NA	NA	MIR99AHG,SNORD74,ENSG00000270071,ENSG00000270139,ENSG00000287066,ENSG00000280432,MIR99A,MIRLET7C,ENSG00000269950,MIR125B2	G	A	A/C/G	FALSE	1	PGR	TRUE	rs12626817_rs555653	AA	AG	G
D04 Carcinoma in situ of skin	Age-Assessment,Genetic-Sex	rs12626817	rs555653	0.000329592	0.0128541	38	AG => GG,AA => AG	0.0107153	-0.00228927	(-0.004047563711981418, -0.0005309855056726369)	AG => GG	chr21	17817873	0.209018	T-47D	NoPeak	AA => AG	11	100969545	Gene expression,Gene expression,Gene expression	GTEx,GTEx,GTEx	missing,missing,missing	Artery - Tibial,Artery - Aorta,Cells - Cultured fibroblasts	NA	NA	NA	NA	MIR99AHG,SNORD74,ENSG00000270071,ENSG00000270139,ENSG00000287066,ENSG00000280432,MIR99A,MIRLET7C,ENSG00000269950,MIR125B2	G	A	A/C/G	FALSE	1	PGR	TRUE	rs12626817_rs555653	AG	GG	G
D04 Carcinoma in situ of skin	Age-Assessment,Genetic-Sex	rs12626817	rs555653	0.000329592	0.0128541	38	AA => AG,AA => AG	0.104996	-0.000712986	(-0.0015750098585416154, 0.000149037015749616)	AA => AG	chr21	17817873	0.209018	T-47D	NoPeak	AA => AG	11	100969545	Gene expression,Gene expression,Gene expression	GTEx,GTEx,GTEx	missing,missing,missing	Artery - Tibial,Artery - Aorta,Cells - Cultured fibroblasts	NA	NA	NA	NA	MIR99AHG,SNORD74,ENSG00000270071,ENSG00000270139,ENSG00000287066,ENSG00000280432,MIR99A,MIRLET7C,ENSG00000269950,MIR125B2	G	A	A/C/G	FALSE	1	PGR	TRUE	rs12626817_rs555653	AA	AG	G
I80 Phlebitis and thrombophlebitis	Age-Assessment,Genetic-Sex	rs12626817	rs555653	0.000863101	0.0336609	121	AG => GG,AG => GG	0.975181	-5.9735e-05	(-0.003822926304564644, 0.0037034562512160336)	AG => GG	chr21	17817873	0.209018	T-47D	NoPeak	AG => GG	11	100969545	Gene expression,Gene expression,Gene expression	GTEx,GTEx,GTEx	missing,missing,missing	Artery - Tibial,Artery - Aorta,Cells - Cultured fibroblasts	NA	NA	NA	NA	MIR99AHG,SNORD74,ENSG00000270071,ENSG00000270139,ENSG00000287066,ENSG00000280432,MIR99A,MIRLET7C,ENSG00000269950,MIR125B2	G	A	A/C/G	FALSE	1	PGR	TRUE	rs12626817_rs555653	AG	GG	G
I80 Phlebitis and thrombophlebitis	Age-Assessment,Genetic-Sex	rs12626817	rs555653	0.000863101	0.0336609	121	AA => AG,AG => GG	0.0621463	0.00190943	(-9.695727359801463e-5, 0.0039158229189933235)	AA => AG	chr21	17817873	0.209018	T-47D	NoPeak	AG => GG	11	100969545	Gene expression,Gene expression,Gene expression	GTEx,GTEx,GTEx	missing,missing,missing	Artery - Tibial,Artery - Aorta,Cells - Cultured fibroblasts	NA	NA	NA	NA	MIR99AHG,SNORD74,ENSG00000270071,ENSG00000270139,ENSG00000287066,ENSG00000280432,MIR99A,MIRLET7C,ENSG00000269950,MIR125B2	G	A	A/C/G	FALSE	1	PGR	TRUE	rs12626817_rs555653	AA	AG	G
I80 Phlebitis and thrombophlebitis	Age-Assessment,Genetic-Sex	rs12626817	rs555653	0.000863101	0.0336609	121	AG => GG,AA => AG	0.0215987	-0.00450669	(-0.008351527903053275, -0.0006618542757556643)	AG => GG	chr21	17817873	0.209018	T-47D	NoPeak	AA => AG	11	100969545	Gene expression,Gene expression,Gene expression	GTEx,GTEx,GTEx	missing,missing,missing	Artery - Tibial,Artery - Aorta,Cells - Cultured fibroblasts	NA	NA	NA	NA	MIR99AHG,SNORD74,ENSG00000270071,ENSG00000270139,ENSG00000287066,ENSG00000280432,MIR99A,MIRLET7C,ENSG00000269950,MIR125B2	G	A	A/C/G	FALSE	1	PGR	TRUE	rs12626817_rs555653	AG	GG	G
I80 Phlebitis and thrombophlebitis	Age-Assessment,Genetic-Sex	rs12626817	rs555653	0.000863101	0.0336609	121	AA => AG,AA => AG	0.00702253	-0.00260535	(-0.004499570416995076, -0.0007111327648433056)	AA => AG	chr21	17817873	0.209018	T-47D	NoPeak	AA => AG	11	100969545	Gene expression,Gene expression,Gene expression	GTEx,GTEx,GTEx	missing,missing,missing	Artery - Tibial,Artery - Aorta,Cells - Cultured fibroblasts	NA	NA	NA	NA	MIR99AHG,SNORD74,ENSG00000270071,ENSG00000270139,ENSG00000287066,ENSG00000280432,MIR99A,MIRLET7C,ENSG00000269950,MIR125B2	G	A	A/C/G	FALSE	1	PGR	TRUE	rs12626817_rs555653	AA	AG	G
osteopenia	Age-Assessment,Genetic-Sex	rs12626817	rs4536178	0.00134456	0.0150143	17	AG => GG,AA => CA	0.774823	-0.000260972	(0.0015270229095833956, -0.0020489663230398207)	AG => GG	chr21	17817873	0.209018	T-47D	NoPeak	AA => CA	11	101089310	Gene expression,Gene expression	GTEx,GTEx	missing,missing	Cells - Cultured fibroblasts,Artery - Tibial	NA	NA	NA	NA	MIR99AHG,SNORD74,ENSG00000270071,ENSG00000270139,ENSG00000287066,ENSG00000280432,MIR99A,MIRLET7C,ENSG00000269950,MIR125B2	G	A	A/C/G	TRUE	2	PGR	TRUE	rs12626817_rs4536178	AG	GG	G
osteopenia	Age-Assessment,Genetic-Sex	rs12626817	rs4536178	0.00134456	0.0150143	17	AA => AG,AA => CA	0.194225	0.000590044	(0.0014808780038680952, -0.0003007907950730665)	AA => AG	chr21	17817873	0.209018	T-47D	NoPeak	AA => CA	11	101089310	Gene expression,Gene expression	GTEx,GTEx	missing,missing	Cells - Cultured fibroblasts,Artery - Tibial	NA	NA	NA	NA	MIR99AHG,SNORD74,ENSG00000270071,ENSG00000270139,ENSG00000287066,ENSG00000280432,MIR99A,MIRLET7C,ENSG00000269950,MIR125B2	G	A	A/C/G	TRUE	2	PGR	TRUE	rs12626817_rs4536178	AA	AG	G
osteopenia	Age-Assessment,Genetic-Sex	rs12626817	rs4536178	0.00134456	0.0150143	17	AG => GG,CA => CC	0.00164802	-0.00301324	(-0.0011367516471368646, -0.004889737685023373)	AG => GG	chr21	17817873	0.209018	T-47D	NoPeak	CA => CC	11	101089310	Gene expression,Gene expression	GTEx,GTEx	missing,missing	Cells - Cultured fibroblasts,Artery - Tibial	NA	NA	NA	NA	MIR99AHG,SNORD74,ENSG00000270071,ENSG00000270139,ENSG00000287066,ENSG00000280432,MIR99A,MIRLET7C,ENSG00000269950,MIR125B2	G	A	A/C/G	TRUE	2	PGR	TRUE	rs12626817_rs4536178	AG	GG	G
osteopenia	Age-Assessment,Genetic-Sex	rs12626817	rs4536178	0.00134456	0.0150143	17	AA => AG,CA => CC	0.0108391	0.0014328	(0.002534993668448416, 0.0003305995331266396)	AA => AG	chr21	17817873	0.209018	T-47D	NoPeak	CA => CC	11	101089310	Gene expression,Gene expression	GTEx,GTEx	missing,missing	Cells - Cultured fibroblasts,Artery - Tibial	NA	NA	NA	NA	MIR99AHG,SNORD74,ENSG00000270071,ENSG00000270139,ENSG00000287066,ENSG00000280432,MIR99A,MIRLET7C,ENSG00000269950,MIR125B2	G	A	A/C/G	TRUE	2	PGR	TRUE	rs12626817_rs4536178	AA	AG	G
cervical problem	Age-Assessment,Genetic-Sex	rs12626817	rs4536178	0.0013822	0.0235427	12	AG => GG,AA => CA	0.000578409	0.00299144	(0.004695056718243802, 0.0012878155701632355)	AG => GG	chr21	17817873	0.209018	T-47D	NoPeak	AA => CA	11	101089310	Gene expression,Gene expression	GTEx,GTEx	missing,missing	Cells - Cultured fibroblasts,Artery - Tibial	NA	NA	NA	NA	MIR99AHG,SNORD74,ENSG00000270071,ENSG00000270139,ENSG00000287066,ENSG00000280432,MIR99A,MIRLET7C,ENSG00000269950,MIR125B2	G	A	A/C/G	TRUE	3	PGR	TRUE	rs12626817_rs4536178	AG	GG	G
cervical problem	Age-Assessment,Genetic-Sex	rs12626817	rs4536178	0.0013822	0.0235427	12	AA => AG,AA => CA	0.0846341	-0.000794498	(0.0001085294517691915, -0.0016975246756143723)	AA => AG	chr21	17817873	0.209018	T-47D	NoPeak	AA => CA	11	101089310	Gene expression,Gene expression	GTEx,GTEx	missing,missing	Cells - Cultured fibroblasts,Artery - Tibial	NA	NA	NA	NA	MIR99AHG,SNORD74,ENSG00000270071,ENSG00000270139,ENSG00000287066,ENSG00000280432,MIR99A,MIRLET7C,ENSG00000269950,MIR125B2	G	A	A/C/G	TRUE	3	PGR	TRUE	rs12626817_rs4536178	AA	AG	G
cervical problem	Age-Assessment,Genetic-Sex	rs12626817	rs4536178	0.0013822	0.0235427	12	AG => GG,CA => CC	0.00030081	-0.00326792	(-0.0014959498227198706, -0.005039897662287217)	AG => GG	chr21	17817873	0.209018	T-47D	NoPeak	CA => CC	11	101089310	Gene expression,Gene expression	GTEx,GTEx	missing,missing	Cells - Cultured fibroblasts,Artery - Tibial	NA	NA	NA	NA	MIR99AHG,SNORD74,ENSG00000270071,ENSG00000270139,ENSG00000287066,ENSG00000280432,MIR99A,MIRLET7C,ENSG00000269950,MIR125B2	G	A	A/C/G	TRUE	3	PGR	TRUE	rs12626817_rs4536178	AG	GG	G
cervical problem	Age-Assessment,Genetic-Sex	rs12626817	rs4536178	0.0013822	0.0235427	12	AA => AG,CA => CC	0.432884	0.000406503	(0.001422399084514747, -0.0006093932037966332)	AA => AG	chr21	17817873	0.209018	T-47D	NoPeak	CA => CC	11	101089310	Gene expression,Gene expression	GTEx,GTEx	missing,missing	Cells - Cultured fibroblasts,Artery - Tibial	NA	NA	NA	NA	MIR99AHG,SNORD74,ENSG00000270071,ENSG00000270139,ENSG00000287066,ENSG00000280432,MIR99A,MIRLET7C,ENSG00000269950,MIR125B2	G	A	A/C/G	TRUE	3	PGR	TRUE	rs12626817_rs4536178	AA	AG	G
fracture pelvis & lower limb	Age-Assessment,Genetic-Sex	rs12626817	rs4536178	0.000278363	0.0108562	69	AG => GG,AA => CA	0.788732	0.00046972	(0.0039054753022026325, -0.0029660344703966043)	AG => GG	chr21	17817873	0.209018	T-47D	NoPeak	AA => CA	11	101089310	Gene expression,Gene expression	GTEx,GTEx	missing,missing	Cells - Cultured fibroblasts,Artery - Tibial	NA	NA	NA	NA	MIR99AHG,SNORD74,ENSG00000270071,ENSG00000270139,ENSG00000287066,ENSG00000280432,MIR99A,MIRLET7C,ENSG00000269950,MIR125B2	G	A	A/C/G	FALSE	1	PGR	TRUE	rs12626817_rs4536178	AG	GG	G
fracture pelvis & lower limb	Age-Assessment,Genetic-Sex	rs12626817	rs4536178	0.000278363	0.0108562	69	AA => AG,AA => CA	0.0146369	0.00214307	(0.003863641637747743, 0.00042249598578010744)	AA => AG	chr21	17817873	0.209018	T-47D	NoPeak	AA => CA	11	101089310	Gene expression,Gene expression	GTEx,GTEx	missing,missing	Cells - Cultured fibroblasts,Artery - Tibial	NA	NA	NA	NA	MIR99AHG,SNORD74,ENSG00000270071,ENSG00000270139,ENSG00000287066,ENSG00000280432,MIR99A,MIRLET7C,ENSG00000269950,MIR125B2	G	A	A/C/G	FALSE	1	PGR	TRUE	rs12626817_rs4536178	AA	AG	G
fracture pelvis & lower limb	Age-Assessment,Genetic-Sex	rs12626817	rs4536178	0.000278363	0.0108562	69	AG => GG,CA => CC	0.000442473	-0.00659183	(-0.002914529562338101, -0.01026912835747228)	AG => GG	chr21	17817873	0.209018	T-47D	NoPeak	CA => CC	11	101089310	Gene expression,Gene expression	GTEx,GTEx	missing,missing	Cells - Cultured fibroblasts,Artery - Tibial	NA	NA	NA	NA	MIR99AHG,SNORD74,ENSG00000270071,ENSG00000270139,ENSG00000287066,ENSG00000280432,MIR99A,MIRLET7C,ENSG00000269950,MIR125B2	G	A	A/C/G	FALSE	1	PGR	TRUE	rs12626817_rs4536178	AG	GG	G
fracture pelvis & lower limb	Age-Assessment,Genetic-Sex	rs12626817	rs4536178	0.000278363	0.0108562	69	AA => AG,CA => CC	0.674141	-0.000436831	(0.001599392087842215, -0.0024730534902843966)	AA => AG	chr21	17817873	0.209018	T-47D	NoPeak	CA => CC	11	101089310	Gene expression,Gene expression	GTEx,GTEx	missing,missing	Cells - Cultured fibroblasts,Artery - Tibial	NA	NA	NA	NA	MIR99AHG,SNORD74,ENSG00000270071,ENSG00000270139,ENSG00000287066,ENSG00000280432,MIR99A,MIRLET7C,ENSG00000269950,MIR125B2	G	A	A/C/G	FALSE	1	PGR	TRUE	rs12626817_rs4536178	AA	AG	G
O42 Premature rupture of membranes	Age-Assessment,Genetic-Sex	rs12626817	rs473409	0.000601024	0.01172	4	AA => AG,TG => GG	5.11408929910363e-05	-0.00256768	(-0.0038101728222134324, -0.0013251894531231079)	AA => AG	chr21	17817873	0.209018	T-47D	NoPeak	TG => GG	11	100905709	Gene expression,Gene expression	GTEx,GTEx	missing,missing	Cells - Cultured fibroblasts,Artery - Tibial	NA	NA	NA	NA	MIR99AHG,SNORD74,ENSG00000270071,ENSG00000270139,ENSG00000287066,ENSG00000280432,MIR99A,MIRLET7C,ENSG00000269950,MIR125B2	G	A	A/C/G	NA	NA	PGR	TRUE	rs12626817_rs473409	AA	AG	G
O42 Premature rupture of membranes	Age-Assessment,Genetic-Sex	rs12626817	rs473409	0.000601024	0.01172	4	AG => GG,TT => TG	0.586792	0.000350391	(-0.0009132102733852704, 0.0016139924478665827)	AG => GG	chr21	17817873	0.209018	T-47D	NoPeak	TT => TG	11	100905709	Gene expression,Gene expression	GTEx,GTEx	missing,missing	Cells - Cultured fibroblasts,Artery - Tibial	NA	NA	NA	NA	MIR99AHG,SNORD74,ENSG00000270071,ENSG00000270139,ENSG00000287066,ENSG00000280432,MIR99A,MIRLET7C,ENSG00000269950,MIR125B2	G	A	A/C/G	NA	NA	PGR	TRUE	rs12626817_rs473409	AG	GG	G
O42 Premature rupture of membranes	Age-Assessment,Genetic-Sex	rs12626817	rs473409	0.000601024	0.01172	4	AA => AG,TT => TG	0.27516	0.000362088	(-0.0002882453420396859, 0.001012421514642086)	AA => AG	chr21	17817873	0.209018	T-47D	NoPeak	TT => TG	11	100905709	Gene expression,Gene expression	GTEx,GTEx	missing,missing	Cells - Cultured fibroblasts,Artery - Tibial	NA	NA	NA	NA	MIR99AHG,SNORD74,ENSG00000270071,ENSG00000270139,ENSG00000287066,ENSG00000280432,MIR99A,MIRLET7C,ENSG00000269950,MIR125B2	G	A	A/C/G	NA	NA	PGR	TRUE	rs12626817_rs473409	AA	AG	G
gall bladder disease	Age-Assessment,Genetic-Sex	rs12626817	rs545835	0.00244088	0.0237986	170	AG => GG,GG => AG	0.109028	-0.00337803	(0.00075332815448553, -0.0075093926720104735)	AG => GG	chr21	17817873	0.209018	T-47D	NoPeak	GG => AG	11	100931805	Gene expression,Gene expression	GTEx,GTEx	missing,missing	Artery - Tibial,Cells - Cultured fibroblasts	NA	NA	NA	NA	MIR99AHG,SNORD74,ENSG00000270071,ENSG00000270139,ENSG00000287066,ENSG00000280432,MIR99A,MIRLET7C,ENSG00000269950,MIR125B2	G	A	A/C/G	TRUE	9	PGR	TRUE	rs12626817_rs545835	AG	GG	G
gall bladder disease	Age-Assessment,Genetic-Sex	rs12626817	rs545835	0.00244088	0.0237986	170	AA => AG,GG => AG	0.0837895	-0.0018758	(0.00025044042887287406, -0.004002047968113877)	AA => AG	chr21	17817873	0.209018	T-47D	NoPeak	GG => AG	11	100931805	Gene expression,Gene expression	GTEx,GTEx	missing,missing	Artery - Tibial,Cells - Cultured fibroblasts	NA	NA	NA	NA	MIR99AHG,SNORD74,ENSG00000270071,ENSG00000270139,ENSG00000287066,ENSG00000280432,MIR99A,MIRLET7C,ENSG00000269950,MIR125B2	G	A	A/C/G	TRUE	9	PGR	TRUE	rs12626817_rs545835	AA	AG	G
gall bladder disease	Age-Assessment,Genetic-Sex	rs12626817	rs545835	0.00244088	0.0237986	170	AG => GG,AG => AA	0.00201192	0.00657746	(0.010751554178155726, 0.0024033685370181404)	AG => GG	chr21	17817873	0.209018	T-47D	NoPeak	AG => AA	11	100931805	Gene expression,Gene expression	GTEx,GTEx	missing,missing	Artery - Tibial,Cells - Cultured fibroblasts	NA	NA	NA	NA	MIR99AHG,SNORD74,ENSG00000270071,ENSG00000270139,ENSG00000287066,ENSG00000280432,MIR99A,MIRLET7C,ENSG00000269950,MIR125B2	G	A	A/C/G	TRUE	9	PGR	TRUE	rs12626817_rs545835	AG	GG	G
gall bladder disease	Age-Assessment,Genetic-Sex	rs12626817	rs545835	0.00244088	0.0237986	170	AA => AG,AG => AA	0.333482	-0.00104229	(0.0010700113211746468, -0.00315459783545964)	AA => AG	chr21	17817873	0.209018	T-47D	NoPeak	AG => AA	11	100931805	Gene expression,Gene expression	GTEx,GTEx	missing,missing	Artery - Tibial,Cells - Cultured fibroblasts	NA	NA	NA	NA	MIR99AHG,SNORD74,ENSG00000270071,ENSG00000270139,ENSG00000287066,ENSG00000280432,MIR99A,MIRLET7C,ENSG00000269950,MIR125B2	G	A	A/C/G	TRUE	9	PGR	TRUE	rs12626817_rs545835	AA	AG	G
J34 Other disorders of nose and nasal sinuses	Age-Assessment,Genetic-Sex	rs12626817	rs7936649	0.00178836	0.0253013	41	AG => GG,GG => TG	0.111521	0.00288269	(0.006433013514502708, -0.0006676401283776095)	AG => GG	chr21	17817873	0.209018	T-47D	NoPeak	GG => TG	11	101152961	Gene expression,Gene expression	GTEx,GTEx	missing,missing	Cells - Cultured fibroblasts,Artery - Tibial	NA	NA	NA	NA	MIR99AHG,SNORD74,ENSG00000270071,ENSG00000270139,ENSG00000287066,ENSG00000280432,MIR99A,MIRLET7C,ENSG00000269950,MIR125B2	G	A	A/C/G	TRUE	3	PGR	TRUE	rs12626817_rs7936649	AG	GG	G
J34 Other disorders of nose and nasal sinuses	Age-Assessment,Genetic-Sex	rs12626817	rs7936649	0.00178836	0.0253013	41	AA => AG,GG => TG	0.00394677	0.00273313	(0.004591593947924302, 0.0008746608313244791)	AA => AG	chr21	17817873	0.209018	T-47D	NoPeak	GG => TG	11	101152961	Gene expression,Gene expression	GTEx,GTEx	missing,missing	Cells - Cultured fibroblasts,Artery - Tibial	NA	NA	NA	NA	MIR99AHG,SNORD74,ENSG00000270071,ENSG00000270139,ENSG00000287066,ENSG00000280432,MIR99A,MIRLET7C,ENSG00000269950,MIR125B2	G	A	A/C/G	TRUE	3	PGR	TRUE	rs12626817_rs7936649	AA	AG	G
J34 Other disorders of nose and nasal sinuses	Age-Assessment,Genetic-Sex	rs12626817	rs7936649	0.00178836	0.0253013	41	AA => AG,TG => TT	0.313001	-0.0017931	(0.0016901615730780322, -0.00527636070277657)	AA => AG	chr21	17817873	0.209018	T-47D	NoPeak	TG => TT	11	101152961	Gene expression,Gene expression	GTEx,GTEx	missing,missing	Cells - Cultured fibroblasts,Artery - Tibial	NA	NA	NA	NA	MIR99AHG,SNORD74,ENSG00000270071,ENSG00000270139,ENSG00000287066,ENSG00000280432,MIR99A,MIRLET7C,ENSG00000269950,MIR125B2	G	A	A/C/G	TRUE	3	PGR	TRUE	rs12626817_rs7936649	AA	AG	G
J92 Pleural plaque	Age-Assessment,Genetic-Sex	rs12626817	rs7936649	0.00119454	0.0232936	11	AG => GG,GG => TG	0.668364	-0.000429719	(0.0015363101604521235, -0.002395747172329053)	AG => GG	chr21	17817873	0.209018	T-47D	NoPeak	GG => TG	11	101152961	Gene expression,Gene expression	GTEx,GTEx	missing,missing	Cells - Cultured fibroblasts,Artery - Tibial	NA	NA	NA	NA	MIR99AHG,SNORD74,ENSG00000270071,ENSG00000270139,ENSG00000287066,ENSG00000280432,MIR99A,MIRLET7C,ENSG00000269950,MIR125B2	G	A	A/C/G	TRUE	2	PGR	TRUE	rs12626817_rs7936649	AG	GG	G
J92 Pleural plaque	Age-Assessment,Genetic-Sex	rs12626817	rs7936649	0.00119454	0.0232936	11	AA => AG,GG => TG	0.00056685	-0.00171936	(-0.0007417372038206506, -0.002696985654728832)	AA => AG	chr21	17817873	0.209018	T-47D	NoPeak	GG => TG	11	101152961	Gene expression,Gene expression	GTEx,GTEx	missing,missing	Cells - Cultured fibroblasts,Artery - Tibial	NA	NA	NA	NA	MIR99AHG,SNORD74,ENSG00000270071,ENSG00000270139,ENSG00000287066,ENSG00000280432,MIR99A,MIRLET7C,ENSG00000269950,MIR125B2	G	A	A/C/G	TRUE	2	PGR	TRUE	rs12626817_rs7936649	AA	AG	G
J92 Pleural plaque	Age-Assessment,Genetic-Sex	rs12626817	rs7936649	0.00119454	0.0232936	11	AA => AG,TG => TT	0.779552	-0.000259222	(0.001555930688299388, -0.002074374012358795)	AA => AG	chr21	17817873	0.209018	T-47D	NoPeak	TG => TT	11	101152961	Gene expression,Gene expression	GTEx,GTEx	missing,missing	Cells - Cultured fibroblasts,Artery - Tibial	NA	NA	NA	NA	MIR99AHG,SNORD74,ENSG00000270071,ENSG00000270139,ENSG00000287066,ENSG00000280432,MIR99A,MIRLET7C,ENSG00000269950,MIR125B2	G	A	A/C/G	TRUE	2	PGR	TRUE	rs12626817_rs7936649	AA	AG	G
osteopenia	Age-Assessment,Genetic-Sex	rs12626817	rs1217480	0.0039241	0.0306079	10	AG => GG,TT => CT	0.0196394	-0.00187987	(-0.00030069751056950047, -0.0034590454197301456)	AG => GG	chr21	17817873	0.209018	T-47D	NoPeak	TT => CT	11	100874035	Gene expression,Gene expression	GTEx,GTEx	missing,missing	Cells - Cultured fibroblasts,Artery - Tibial	NA	NA	NA	NA	MIR99AHG,SNORD74,ENSG00000270071,ENSG00000270139,ENSG00000287066,ENSG00000280432,MIR99A,MIRLET7C,ENSG00000269950,MIR125B2	G	A	A/C/G	TRUE	2	PGR	TRUE	rs12626817_rs1217480	AG	GG	G
osteopenia	Age-Assessment,Genetic-Sex	rs12626817	rs1217480	0.0039241	0.0306079	10	AA => AG,TT => CT	0.438207	0.000327835	(0.001156688737233758, -0.0005010178156097294)	AA => AG	chr21	17817873	0.209018	T-47D	NoPeak	TT => CT	11	100874035	Gene expression,Gene expression	GTEx,GTEx	missing,missing	Cells - Cultured fibroblasts,Artery - Tibial	NA	NA	NA	NA	MIR99AHG,SNORD74,ENSG00000270071,ENSG00000270139,ENSG00000287066,ENSG00000280432,MIR99A,MIRLET7C,ENSG00000269950,MIR125B2	G	A	A/C/G	TRUE	2	PGR	TRUE	rs12626817_rs1217480	AA	AG	G
osteopenia	Age-Assessment,Genetic-Sex	rs12626817	rs1217480	0.0039241	0.0306079	10	AA => AG,CT => CC	0.0135932	0.00206981	(0.003713662234626781, 0.0004259641307450977)	AA => AG	chr21	17817873	0.209018	T-47D	NoPeak	CT => CC	11	100874035	Gene expression,Gene expression	GTEx,GTEx	missing,missing	Cells - Cultured fibroblasts,Artery - Tibial	NA	NA	NA	NA	MIR99AHG,SNORD74,ENSG00000270071,ENSG00000270139,ENSG00000287066,ENSG00000280432,MIR99A,MIRLET7C,ENSG00000269950,MIR125B2	G	A	A/C/G	TRUE	2	PGR	TRUE	rs12626817_rs1217480	AA	AG	G
J35 Chronic diseases of tonsils and adenoids	Age-Assessment,Genetic-Sex	rs12626817	rs35802934	0.000605128	0.0236	11	AA => AG,AG => GG	0.000241701	-0.00231829	(-0.003556056580095197, -0.0010805136078857545)	AA => AG	chr21	17817873	0.209018	T-47D	NoPeak	AG => GG	11	100867901	Gene expression	GTEx	missing	Heart - Atrial Appendage	NA	NA	NA	NA	MIR99AHG,SNORD74,ENSG00000270071,ENSG00000270139,ENSG00000287066,ENSG00000280432,MIR99A,MIRLET7C,ENSG00000269950,MIR125B2	G	A	A/C/G	FALSE	1	PGR	TRUE	rs12626817_rs35802934	AA	AG	G
J35 Chronic diseases of tonsils and adenoids	Age-Assessment,Genetic-Sex	rs12626817	rs35802934	0.000605128	0.0236	11	AG => GG,AA => AG	0.0528471	-0.00136299	(-0.0027427347097347017, 1.675121715575276e-5)	AG => GG	chr21	17817873	0.209018	T-47D	NoPeak	AA => AG	11	100867901	Gene expression	GTEx	missing	Heart - Atrial Appendage	NA	NA	NA	NA	MIR99AHG,SNORD74,ENSG00000270071,ENSG00000270139,ENSG00000287066,ENSG00000280432,MIR99A,MIRLET7C,ENSG00000269950,MIR125B2	G	A	A/C/G	FALSE	1	PGR	TRUE	rs12626817_rs35802934	AG	GG	G
J35 Chronic diseases of tonsils and adenoids	Age-Assessment,Genetic-Sex	rs12626817	rs35802934	0.000605128	0.0236	11	AA => AG,AA => AG	0.573976	0.000204673	(-0.000508860777249705, 0.000918207235779882)	AA => AG	chr21	17817873	0.209018	T-47D	NoPeak	AA => AG	11	100867901	Gene expression	GTEx	missing	Heart - Atrial Appendage	NA	NA	NA	NA	MIR99AHG,SNORD74,ENSG00000270071,ENSG00000270139,ENSG00000287066,ENSG00000280432,MIR99A,MIRLET7C,ENSG00000269950,MIR125B2	G	A	A/C/G	FALSE	1	PGR	TRUE	rs12626817_rs35802934	AA	AG	G
fracture head & neck	Age-Assessment,Genetic-Sex	rs12626817	rs35802934	0.000203431	0.00793379	11	AA => AG,AG => GG	0.884404	0.000113086	(-0.001411411919245113, 0.0016375832070195234)	AA => AG	chr21	17817873	0.209018	T-47D	NoPeak	AG => GG	11	100867901	Gene expression	GTEx	missing	Heart - Atrial Appendage	NA	NA	NA	NA	MIR99AHG,SNORD74,ENSG00000270071,ENSG00000270139,ENSG00000287066,ENSG00000280432,MIR99A,MIRLET7C,ENSG00000269950,MIR125B2	G	A	A/C/G	FALSE	1	PGR	TRUE	rs12626817_rs35802934	AA	AG	G
fracture head & neck	Age-Assessment,Genetic-Sex	rs12626817	rs35802934	0.000203431	0.00793379	11	AG => GG,AA => AG	8.28413273446718e-05	-0.00305714	(-0.004579444565471662, -0.0015348314675539953)	AG => GG	chr21	17817873	0.209018	T-47D	NoPeak	AA => AG	11	100867901	Gene expression	GTEx	missing	Heart - Atrial Appendage	NA	NA	NA	NA	MIR99AHG,SNORD74,ENSG00000270071,ENSG00000270139,ENSG00000287066,ENSG00000280432,MIR99A,MIRLET7C,ENSG00000269950,MIR125B2	G	A	A/C/G	FALSE	1	PGR	TRUE	rs12626817_rs35802934	AG	GG	G
fracture head & neck	Age-Assessment,Genetic-Sex	rs12626817	rs35802934	0.000203431	0.00793379	11	AA => AG,AA => AG	0.519128	-0.000281199	(-0.0011360941409806428, 0.000573695206318308)	AA => AG	chr21	17817873	0.209018	T-47D	NoPeak	AA => AG	11	100867901	Gene expression	GTEx	missing	Heart - Atrial Appendage	NA	NA	NA	NA	MIR99AHG,SNORD74,ENSG00000270071,ENSG00000270139,ENSG00000287066,ENSG00000280432,MIR99A,MIRLET7C,ENSG00000269950,MIR125B2	G	A	A/C/G	FALSE	1	PGR	TRUE	rs12626817_rs35802934	AA	AG	G
gall bladder disease	Age-Assessment,Genetic-Sex	rs12626817	rs481772	0.00533975	0.0326983	56	AA => AG,CC => GC	0.849394	0.000303815	(0.0034396470263850674, -0.002832017002420171)	AA => AG	chr21	17817873	0.209018	T-47D	NoPeak	CC => GC	11	100919400	Gene expression,Gene expression	GTEx,GTEx	missing,missing	Artery - Tibial,Cells - Cultured fibroblasts	NA	NA	NA	NA	MIR99AHG,SNORD74,ENSG00000270071,ENSG00000270139,ENSG00000287066,ENSG00000280432,MIR99A,MIRLET7C,ENSG00000269950,MIR125B2	G	A	A/C/G	TRUE	9	PGR	TRUE	rs12626817_rs481772	AA	AG	G
gall bladder disease	Age-Assessment,Genetic-Sex	rs12626817	rs481772	0.00533975	0.0326983	56	AG => GG,GC => GG	0.00693431	0.00485903	(0.00838627625278432, 0.0013317830438692715)	AG => GG	chr21	17817873	0.209018	T-47D	NoPeak	GC => GG	11	100919400	Gene expression,Gene expression	GTEx,GTEx	missing,missing	Artery - Tibial,Cells - Cultured fibroblasts	NA	NA	NA	NA	MIR99AHG,SNORD74,ENSG00000270071,ENSG00000270139,ENSG00000287066,ENSG00000280432,MIR99A,MIRLET7C,ENSG00000269950,MIR125B2	G	A	A/C/G	TRUE	9	PGR	TRUE	rs12626817_rs481772	AG	GG	G
gall bladder disease	Age-Assessment,Genetic-Sex	rs12626817	rs481772	0.00533975	0.0326983	56	AA => AG,GC => GG	0.00368475	-0.00272286	(-0.0008851292824005805, -0.004560584590480503)	AA => AG	chr21	17817873	0.209018	T-47D	NoPeak	GC => GG	11	100919400	Gene expression,Gene expression	GTEx,GTEx	missing,missing	Artery - Tibial,Cells - Cultured fibroblasts	NA	NA	NA	NA	MIR99AHG,SNORD74,ENSG00000270071,ENSG00000270139,ENSG00000287066,ENSG00000280432,MIR99A,MIRLET7C,ENSG00000269950,MIR125B2	G	A	A/C/G	TRUE	9	PGR	TRUE	rs12626817_rs481772	AA	AG	G
gall bladder disease	Age-Assessment,Genetic-Sex	rs12626817	rs581136	0.0109026	0.04252	123	AG => GG,AT => TT	0.0078639	0.00696155	(0.0018279563056918446, 0.012095143605289897)	AG => GG	chr21	17817873	0.209018	T-47D	NoPeak	AT => TT	11	100888602	Gene expression,Gene expression	GTEx,GTEx	missing,missing	Artery - Tibial,Cells - Cultured fibroblasts	NA	NA	NA	NA	MIR99AHG,SNORD74,ENSG00000270071,ENSG00000270139,ENSG00000287066,ENSG00000280432,MIR99A,MIRLET7C,ENSG00000269950,MIR125B2	G	A	A/C/G	TRUE	9	PGR	TRUE	rs12626817_rs581136	AG	GG	G
gall bladder disease	Age-Assessment,Genetic-Sex	rs12626817	rs581136	0.0109026	0.04252	123	AA => AG,AT => TT	0.0110308	-0.00320272	(-0.005672393825636656, -0.000733054627145431)	AA => AG	chr21	17817873	0.209018	T-47D	NoPeak	AT => TT	11	100888602	Gene expression,Gene expression	GTEx,GTEx	missing,missing	Artery - Tibial,Cells - Cultured fibroblasts	NA	NA	NA	NA	MIR99AHG,SNORD74,ENSG00000270071,ENSG00000270139,ENSG00000287066,ENSG00000280432,MIR99A,MIRLET7C,ENSG00000269950,MIR125B2	G	A	A/C/G	TRUE	9	PGR	TRUE	rs12626817_rs581136	AA	AG	G
gall bladder disease	Age-Assessment,Genetic-Sex	rs12626817	rs581136	0.0109026	0.04252	123	AG => GG,AA => AT	0.695969	0.000716878	(-0.0028787607947329745, 0.004312515943385363)	AG => GG	chr21	17817873	0.209018	T-47D	NoPeak	AA => AT	11	100888602	Gene expression,Gene expression	GTEx,GTEx	missing,missing	Artery - Tibial,Cells - Cultured fibroblasts	NA	NA	NA	NA	MIR99AHG,SNORD74,ENSG00000270071,ENSG00000270139,ENSG00000287066,ENSG00000280432,MIR99A,MIRLET7C,ENSG00000269950,MIR125B2	G	A	A/C/G	TRUE	9	PGR	TRUE	rs12626817_rs581136	AG	GG	G
gall bladder disease	Age-Assessment,Genetic-Sex	rs12626817	rs581136	0.0109026	0.04252	123	AA => AG,AA => AT	0.796187	-0.00025101	(-0.0021557758150254945, 0.0016537561797871044)	AA => AG	chr21	17817873	0.209018	T-47D	NoPeak	AA => AT	11	100888602	Gene expression,Gene expression	GTEx,GTEx	missing,missing	Artery - Tibial,Cells - Cultured fibroblasts	NA	NA	NA	NA	MIR99AHG,SNORD74,ENSG00000270071,ENSG00000270139,ENSG00000287066,ENSG00000280432,MIR99A,MIRLET7C,ENSG00000269950,MIR125B2	G	A	A/C/G	TRUE	9	PGR	TRUE	rs12626817_rs581136	AA	AG	G
angina	Age-Assessment,Genetic-Sex	rs12626817	rs581136	0.00228866	0.0446289	193	AG => GG,AT => TT	0.783045	0.000883956	(-0.005408067605856605, 0.007175979967382689)	AG => GG	chr21	17817873	0.209018	T-47D	NoPeak	AT => TT	11	100888602	Gene expression,Gene expression	GTEx,GTEx	missing,missing	Artery - Tibial,Cells - Cultured fibroblasts	NA	NA	NA	NA	MIR99AHG,SNORD74,ENSG00000270071,ENSG00000270139,ENSG00000287066,ENSG00000280432,MIR99A,MIRLET7C,ENSG00000269950,MIR125B2	G	A	A/C/G	TRUE	2	PGR	TRUE	rs12626817_rs581136	AG	GG	G
angina	Age-Assessment,Genetic-Sex	rs12626817	rs581136	0.00228866	0.0446289	193	AA => AG,AT => TT	0.125508	0.00243255	(-0.0006794132885047008, 0.0055445088814745636)	AA => AG	chr21	17817873	0.209018	T-47D	NoPeak	AT => TT	11	100888602	Gene expression,Gene expression	GTEx,GTEx	missing,missing	Artery - Tibial,Cells - Cultured fibroblasts	NA	NA	NA	NA	MIR99AHG,SNORD74,ENSG00000270071,ENSG00000270139,ENSG00000287066,ENSG00000280432,MIR99A,MIRLET7C,ENSG00000269950,MIR125B2	G	A	A/C/G	TRUE	2	PGR	TRUE	rs12626817_rs581136	AA	AG	G
angina	Age-Assessment,Genetic-Sex	rs12626817	rs581136	0.00228866	0.0446289	193	AG => GG,AA => AT	0.00104043	0.00760476	(0.0030596655449525254, 0.012149845572764566)	AG => GG	chr21	17817873	0.209018	T-47D	NoPeak	AA => AT	11	100888602	Gene expression,Gene expression	GTEx,GTEx	missing,missing	Artery - Tibial,Cells - Cultured fibroblasts	NA	NA	NA	NA	MIR99AHG,SNORD74,ENSG00000270071,ENSG00000270139,ENSG00000287066,ENSG00000280432,MIR99A,MIRLET7C,ENSG00000269950,MIR125B2	G	A	A/C/G	TRUE	2	PGR	TRUE	rs12626817_rs581136	AG	GG	G
angina	Age-Assessment,Genetic-Sex	rs12626817	rs581136	0.00228866	0.0446289	193	AA => AG,AA => AT	0.0160271	-0.00294193	(-0.005336185650040968, -0.0005476791415796106)	AA => AG	chr21	17817873	0.209018	T-47D	NoPeak	AA => AT	11	100888602	Gene expression,Gene expression	GTEx,GTEx	missing,missing	Artery - Tibial,Cells - Cultured fibroblasts	NA	NA	NA	NA	MIR99AHG,SNORD74,ENSG00000270071,ENSG00000270139,ENSG00000287066,ENSG00000280432,MIR99A,MIRLET7C,ENSG00000269950,MIR125B2	G	A	A/C/G	TRUE	2	PGR	TRUE	rs12626817_rs581136	AA	AG	G
M70-M79 Other soft tissue disorders	Age-Assessment,Genetic-Sex	rs12626817	rs581136	0.00112603	0.0219576	593	AG => GG,AT => TT	0.397109	0.00468192	(-0.006154705804394987, 0.015518540403551703)	AG => GG	chr21	17817873	0.209018	T-47D	NoPeak	AT => TT	11	100888602	Gene expression,Gene expression	GTEx,GTEx	missing,missing	Artery - Tibial,Cells - Cultured fibroblasts	NA	NA	NA	NA	MIR99AHG,SNORD74,ENSG00000270071,ENSG00000270139,ENSG00000287066,ENSG00000280432,MIR99A,MIRLET7C,ENSG00000269950,MIR125B2	G	A	A/C/G	TRUE	2	PGR	TRUE	rs12626817_rs581136	AG	GG	G
M70-M79 Other soft tissue disorders	Age-Assessment,Genetic-Sex	rs12626817	rs581136	0.00112603	0.0219576	593	AA => AG,AT => TT	0.602731	0.00145295	(-0.004018440154524351, 0.006924339624955328)	AA => AG	chr21	17817873	0.209018	T-47D	NoPeak	AT => TT	11	100888602	Gene expression,Gene expression	GTEx,GTEx	missing,missing	Artery - Tibial,Cells - Cultured fibroblasts	NA	NA	NA	NA	MIR99AHG,SNORD74,ENSG00000270071,ENSG00000270139,ENSG00000287066,ENSG00000280432,MIR99A,MIRLET7C,ENSG00000269950,MIR125B2	G	A	A/C/G	TRUE	2	PGR	TRUE	rs12626817_rs581136	AA	AG	G
M70-M79 Other soft tissue disorders	Age-Assessment,Genetic-Sex	rs12626817	rs581136	0.00112603	0.0219576	593	AG => GG,AA => AT	0.0662593	0.00764443	(-0.0005131850143639104, 0.015802046516057204)	AG => GG	chr21	17817873	0.209018	T-47D	NoPeak	AA => AT	11	100888602	Gene expression,Gene expression	GTEx,GTEx	missing,missing	Artery - Tibial,Cells - Cultured fibroblasts	NA	NA	NA	NA	MIR99AHG,SNORD74,ENSG00000270071,ENSG00000270139,ENSG00000287066,ENSG00000280432,MIR99A,MIRLET7C,ENSG00000269950,MIR125B2	G	A	A/C/G	TRUE	2	PGR	TRUE	rs12626817_rs581136	AG	GG	G
M70-M79 Other soft tissue disorders	Age-Assessment,Genetic-Sex	rs12626817	rs581136	0.00112603	0.0219576	593	AA => AG,AA => AT	9.29788166599426e-05	-0.00837876	(-0.012580664749138614, -0.004176856017809289)	AA => AG	chr21	17817873	0.209018	T-47D	NoPeak	AA => AT	11	100888602	Gene expression,Gene expression	GTEx,GTEx	missing,missing	Artery - Tibial,Cells - Cultured fibroblasts	NA	NA	NA	NA	MIR99AHG,SNORD74,ENSG00000270071,ENSG00000270139,ENSG00000287066,ENSG00000280432,MIR99A,MIRLET7C,ENSG00000269950,MIR125B2	G	A	A/C/G	TRUE	2	PGR	TRUE	rs12626817_rs581136	AA	AG	G
O42 Premature rupture of membranes	Age-Assessment,Genetic-Sex	rs12626817	rs72997494	0.00207679	0.0269983	3	AA => AG,TT => CT	0.374971	-0.000921196	(0.001113875076820379, -0.0029562677584687954)	AA => AG	chr21	17817873	0.209018	T-47D	NoPeak	TT => CT	11	101017865	Gene expression	GTEx	missing	Cells - Cultured fibroblasts	NA	NA	NA	NA	MIR99AHG,SNORD74,ENSG00000270071,ENSG00000270139,ENSG00000287066,ENSG00000280432,MIR99A,MIRLET7C,ENSG00000269950,MIR125B2	G	A	A/C/G	NA	NA	PGR	TRUE	rs12626817_rs72997494	AA	AG	G
O42 Premature rupture of membranes	Age-Assessment,Genetic-Sex	rs12626817	rs72997494	0.00207679	0.0269983	3	AG => GG,CT => CC	0.0744235	0.00104658	(0.002196389437522246, -0.00010322878556260121)	AG => GG	chr21	17817873	0.209018	T-47D	NoPeak	CT => CC	11	101017865	Gene expression	GTEx	missing	Cells - Cultured fibroblasts	NA	NA	NA	NA	MIR99AHG,SNORD74,ENSG00000270071,ENSG00000270139,ENSG00000287066,ENSG00000280432,MIR99A,MIRLET7C,ENSG00000269950,MIR125B2	G	A	A/C/G	NA	NA	PGR	TRUE	rs12626817_rs72997494	AG	GG	G
O42 Premature rupture of membranes	Age-Assessment,Genetic-Sex	rs12626817	rs72997494	0.00207679	0.0269983	3	AA => AG,CT => CC	0.00905244	0.000894569	(0.0015663221041269419, 0.00022281629038164888)	AA => AG	chr21	17817873	0.209018	T-47D	NoPeak	CT => CC	11	101017865	Gene expression	GTEx	missing	Cells - Cultured fibroblasts	NA	NA	NA	NA	MIR99AHG,SNORD74,ENSG00000270071,ENSG00000270139,ENSG00000287066,ENSG00000280432,MIR99A,MIRLET7C,ENSG00000269950,MIR125B2	G	A	A/C/G	NA	NA	PGR	TRUE	rs12626817_rs72997494	AA	AG	G
J30-J39 Other diseases of upper respiratory tract	Age-Assessment,Genetic-Sex	rs12626817	rs72997494	0.000397278	0.0154938	59	AA => AG,TT => CT	0.000123453	-0.0158264	(-0.007746779757005471, -0.023905989762515154)	AA => AG	chr21	17817873	0.209018	T-47D	NoPeak	TT => CT	11	101017865	Gene expression	GTEx	missing	Cells - Cultured fibroblasts	NA	NA	NA	NA	MIR99AHG,SNORD74,ENSG00000270071,ENSG00000270139,ENSG00000287066,ENSG00000280432,MIR99A,MIRLET7C,ENSG00000269950,MIR125B2	G	A	A/C/G	FALSE	1	PGR	TRUE	rs12626817_rs72997494	AA	AG	G
J30-J39 Other diseases of upper respiratory tract	Age-Assessment,Genetic-Sex	rs12626817	rs72997494	0.000397278	0.0154938	59	AG => GG,CT => CC	0.698924	-0.00116132	(0.004723672877739697, -0.007046319313492212)	AG => GG	chr21	17817873	0.209018	T-47D	NoPeak	CT => CC	11	101017865	Gene expression	GTEx	missing	Cells - Cultured fibroblasts	NA	NA	NA	NA	MIR99AHG,SNORD74,ENSG00000270071,ENSG00000270139,ENSG00000287066,ENSG00000280432,MIR99A,MIRLET7C,ENSG00000269950,MIR125B2	G	A	A/C/G	FALSE	1	PGR	TRUE	rs12626817_rs72997494	AG	GG	G
J30-J39 Other diseases of upper respiratory tract	Age-Assessment,Genetic-Sex	rs12626817	rs72997494	0.000397278	0.0154938	59	AA => AG,CT => CC	0.0058053	0.00433275	(0.007411155887770239, 0.001254350095940008)	AA => AG	chr21	17817873	0.209018	T-47D	NoPeak	CT => CC	11	101017865	Gene expression	GTEx	missing	Cells - Cultured fibroblasts	NA	NA	NA	NA	MIR99AHG,SNORD74,ENSG00000270071,ENSG00000270139,ENSG00000287066,ENSG00000280432,MIR99A,MIRLET7C,ENSG00000269950,MIR125B2	G	A	A/C/G	FALSE	1	PGR	TRUE	rs12626817_rs72997494	AA	AG	G
gout	Age-Assessment,Genetic-Sex	rs12626817	rs72997494	0.00085857	0.0334842	21	AA => AG,TT => CT	0.188661	-0.00296322	(0.001454880844242642, -0.0073813299843270615)	AA => AG	chr21	17817873	0.209018	T-47D	NoPeak	TT => CT	11	101017865	Gene expression	GTEx	missing	Cells - Cultured fibroblasts	NA	NA	NA	NA	MIR99AHG,SNORD74,ENSG00000270071,ENSG00000270139,ENSG00000287066,ENSG00000280432,MIR99A,MIRLET7C,ENSG00000269950,MIR125B2	G	A	A/C/G	FALSE	1	PGR	TRUE	rs12626817_rs72997494	AA	AG	G
gout	Age-Assessment,Genetic-Sex	rs12626817	rs72997494	0.00085857	0.0334842	21	AG => GG,CT => CC	0.0991214	-0.00266347	(0.000502025148320213, -0.005828957584216709)	AG => GG	chr21	17817873	0.209018	T-47D	NoPeak	CT => CC	11	101017865	Gene expression	GTEx	missing	Cells - Cultured fibroblasts	NA	NA	NA	NA	MIR99AHG,SNORD74,ENSG00000270071,ENSG00000270139,ENSG00000287066,ENSG00000280432,MIR99A,MIRLET7C,ENSG00000269950,MIR125B2	G	A	A/C/G	FALSE	1	PGR	TRUE	rs12626817_rs72997494	AG	GG	G
gout	Age-Assessment,Genetic-Sex	rs12626817	rs72997494	0.00085857	0.0334842	21	AA => AG,CT => CC	5.46146981763808e-05	0.00345139	(0.005127884431394862, 0.0017749001143961053)	AA => AG	chr21	17817873	0.209018	T-47D	NoPeak	CT => CC	11	101017865	Gene expression	GTEx	missing	Cells - Cultured fibroblasts	NA	NA	NA	NA	MIR99AHG,SNORD74,ENSG00000270071,ENSG00000270139,ENSG00000287066,ENSG00000280432,MIR99A,MIRLET7C,ENSG00000269950,MIR125B2	G	A	A/C/G	FALSE	1	PGR	TRUE	rs12626817_rs72997494	AA	AG	G
G95 Other diseases of spinal cord	Age-Assessment,Genetic-Sex	rs1191818	rs6031598	0.00598476	0.0448857	26	AA => GA,GT => TT	0.380426	-0.000353794	(0.00043678341734696953, -0.0011443723198153667)	AA => GA	chr2	20227258	0.866299	HepG2	JASPAR	GT => TT	20	43056149	Gene expression,Gene expression,Gene expression	GTEx,GTEx,GTEx	missing,missing,missing	Brain - Cortex,Brain - Frontal Cortex (BA9),Brain - Anterior qcingulate cortex (BA24)	TTC32,LAPTM4A	A=>G,A=>G	Increased expression,Decreased expression	Whole blood,Whole blood	CISD1P1,LINC00954,TTC32,TTC32-DT,WDR35,WDR35-DT,MATN3,LAPTM4A,LAPTM4A-DT,ENSG00000234378,RPS16P2,RN7SL140P,RNU6-961P,SDC1,DRG1P1,RNU7-113P,PUM2	A	G	G/A	FALSE	1	HNF4A	TRUE	rs1191818_rs6031598	AA	GA	G
G95 Other diseases of spinal cord	Age-Assessment,Genetic-Sex	rs1191818	rs6031598	0.00598476	0.0448857	26	GA => GG,GT => TT	0.102749	-0.00084148	(0.00016930855740430702, -0.0018522691483026923)	GA => GG	chr2	20227258	0.866299	HepG2	JASPAR	GT => TT	20	43056149	Gene expression,Gene expression,Gene expression	GTEx,GTEx,GTEx	missing,missing,missing	Brain - Cortex,Brain - Frontal Cortex (BA9),Brain - Anterior qcingulate cortex (BA24)	TTC32,LAPTM4A	A=>G,A=>G	Increased expression,Decreased expression	Whole blood,Whole blood	CISD1P1,LINC00954,TTC32,TTC32-DT,WDR35,WDR35-DT,MATN3,LAPTM4A,LAPTM4A-DT,ENSG00000234378,RPS16P2,RN7SL140P,RNU6-961P,SDC1,DRG1P1,RNU7-113P,PUM2	A	G	G/A	FALSE	1	HNF4A	TRUE	rs1191818_rs6031598	GA	GG	G
G95 Other diseases of spinal cord	Age-Assessment,Genetic-Sex	rs1191818	rs6031598	0.00598476	0.0448857	26	AA => GA,GG => GT	0.0691547	0.00103269	(0.002146381064332759, -8.100355744226971e-5)	AA => GA	chr2	20227258	0.866299	HepG2	JASPAR	GG => GT	20	43056149	Gene expression,Gene expression,Gene expression	GTEx,GTEx,GTEx	missing,missing,missing	Brain - Cortex,Brain - Frontal Cortex (BA9),Brain - Anterior qcingulate cortex (BA24)	TTC32,LAPTM4A	A=>G,A=>G	Increased expression,Decreased expression	Whole blood,Whole blood	CISD1P1,LINC00954,TTC32,TTC32-DT,WDR35,WDR35-DT,MATN3,LAPTM4A,LAPTM4A-DT,ENSG00000234378,RPS16P2,RN7SL140P,RNU6-961P,SDC1,DRG1P1,RNU7-113P,PUM2	A	G	G/A	FALSE	1	HNF4A	TRUE	rs1191818_rs6031598	AA	GA	G
G95 Other diseases of spinal cord	Age-Assessment,Genetic-Sex	rs1191818	rs6031598	0.00598476	0.0448857	26	GA => GG,GG => GT	0.0164357	0.00150752	(0.002739106103790461, 0.00027593777279768996)	GA => GG	chr2	20227258	0.866299	HepG2	JASPAR	GG => GT	20	43056149	Gene expression,Gene expression,Gene expression	GTEx,GTEx,GTEx	missing,missing,missing	Brain - Cortex,Brain - Frontal Cortex (BA9),Brain - Anterior qcingulate cortex (BA24)	TTC32,LAPTM4A	A=>G,A=>G	Increased expression,Decreased expression	Whole blood,Whole blood	CISD1P1,LINC00954,TTC32,TTC32-DT,WDR35,WDR35-DT,MATN3,LAPTM4A,LAPTM4A-DT,ENSG00000234378,RPS16P2,RN7SL140P,RNU6-961P,SDC1,DRG1P1,RNU7-113P,PUM2	A	G	G/A	FALSE	1	HNF4A	TRUE	rs1191818_rs6031598	GA	GG	G
diabetes	Age-Assessment,Genetic-Sex	rs514795	rs6073433	9.38271756525769e-05	0.00140741	186	AT => AA,GA => AA	0.00977403	-0.00627024	(-0.0015137604853800888, -0.011026712526065397)	AT => AA	chr2	239358852	0.83098	HepG2	JASPAR	GA => AA	20	43041732	Gene expression	GTEx	missing	Brain - Cortex	ASB1,KLHL30	A=>T,A=>T	Increased expression,Decreased expression	Whole blood,Whole blood	ILKAP,LINC02610,ENSG00000225057,HES6,PER2,ENSG00000283635,ENSG00000232306,TRAF3IP1,RNU6-234P,ASB1,ENSG00000229915,ENSG00000274346,LINC01107,LINC01937	T	A	A/C/G/T	FALSE	1	HNF4A	TRUE	rs514795_rs6073433	AT	AA	A
diabetes	Age-Assessment,Genetic-Sex	rs514795	rs6073433	9.38271756525769e-05	0.00140741	186	TT => AT,GG => GA	0.131713	0.00407972	(0.009384354689757141, -0.0012249172771559682)	TT => AT	chr2	239358852	0.83098	HepG2	JASPAR	GG => GA	20	43041732	Gene expression	GTEx	missing	Brain - Cortex	ASB1,KLHL30	A=>T,A=>T	Increased expression,Decreased expression	Whole blood,Whole blood	ILKAP,LINC02610,ENSG00000225057,HES6,PER2,ENSG00000283635,ENSG00000232306,TRAF3IP1,RNU6-234P,ASB1,ENSG00000229915,ENSG00000274346,LINC01107,LINC01937	T	A	A/C/G/T	FALSE	1	HNF4A	TRUE	rs514795_rs6073433	TT	AT	A
diabetes	Age-Assessment,Genetic-Sex	rs514795	rs6073433	9.38271756525769e-05	0.00140741	186	AT => AA,GG => GA	0.000674818	0.00531804	(0.008384018918478259, 0.0022520687612364704)	AT => AA	chr2	239358852	0.83098	HepG2	JASPAR	GG => GA	20	43041732	Gene expression	GTEx	missing	Brain - Cortex	ASB1,KLHL30	A=>T,A=>T	Increased expression,Decreased expression	Whole blood,Whole blood	ILKAP,LINC02610,ENSG00000225057,HES6,PER2,ENSG00000283635,ENSG00000232306,TRAF3IP1,RNU6-234P,ASB1,ENSG00000229915,ENSG00000274346,LINC01107,LINC01937	T	A	A/C/G/T	FALSE	1	HNF4A	TRUE	rs514795_rs6073433	AT	AA	A
K50 Crohn's disease [regional enteritis]	Age-Assessment,Genetic-Sex	rs514795	rs6073433	0.00283105	0.0424657	34	AT => AA,GA => AA	0.262617	-0.000983055	(0.0007369132416388388, -0.0027030234847471124)	AT => AA	chr2	239358852	0.83098	HepG2	JASPAR	GA => AA	20	43041732	Gene expression	GTEx	missing	Brain - Cortex	ASB1,KLHL30	A=>T,A=>T	Increased expression,Decreased expression	Whole blood,Whole blood	ILKAP,LINC02610,ENSG00000225057,HES6,PER2,ENSG00000283635,ENSG00000232306,TRAF3IP1,RNU6-234P,ASB1,ENSG00000229915,ENSG00000274346,LINC01107,LINC01937	T	A	A/C/G/T	FALSE	1	HNF4A	TRUE	rs514795_rs6073433	AT	AA	A
K50 Crohn's disease [regional enteritis]	Age-Assessment,Genetic-Sex	rs514795	rs6073433	0.00283105	0.0424657	34	TT => AT,GG => GA	0.00185109	0.00300745	(0.004900861878117491, 0.0011140309083441553)	TT => AT	chr2	239358852	0.83098	HepG2	JASPAR	GG => GA	20	43041732	Gene expression	GTEx	missing	Brain - Cortex	ASB1,KLHL30	A=>T,A=>T	Increased expression,Decreased expression	Whole blood,Whole blood	ILKAP,LINC02610,ENSG00000225057,HES6,PER2,ENSG00000283635,ENSG00000232306,TRAF3IP1,RNU6-234P,ASB1,ENSG00000229915,ENSG00000274346,LINC01107,LINC01937	T	A	A/C/G/T	FALSE	1	HNF4A	TRUE	rs514795_rs6073433	TT	AT	A
K50 Crohn's disease [regional enteritis]	Age-Assessment,Genetic-Sex	rs514795	rs6073433	0.00283105	0.0424657	34	AT => AA,GG => GA	0.427232	0.00044587	(0.0015465753557185914, -0.0006548354070161684)	AT => AA	chr2	239358852	0.83098	HepG2	JASPAR	GG => GA	20	43041732	Gene expression	GTEx	missing	Brain - Cortex	ASB1,KLHL30	A=>T,A=>T	Increased expression,Decreased expression	Whole blood,Whole blood	ILKAP,LINC02610,ENSG00000225057,HES6,PER2,ENSG00000283635,ENSG00000232306,TRAF3IP1,RNU6-234P,ASB1,ENSG00000229915,ENSG00000274346,LINC01107,LINC01937	T	A	A/C/G/T	FALSE	1	HNF4A	TRUE	rs514795_rs6073433	AT	AA	A
J35 Chronic diseases of tonsils and adenoids	Age-Assessment,Genetic-Sex	rs6470263	rs6031598	0.00108121	0.00540606	12	CC => TC,GT => TT	0.654347	0.00017423	(0.0009369293912926653, -0.0005884696911063112)	CC => TC	chr8	125732857	0.749412	HepG2	JASPAR	GT => TT	20	43056149	Gene expression,Gene expression,Gene expression	GTEx,GTEx,GTEx	missing,missing,missing	Brain - Cortex,Brain - Frontal Cortex (BA9),Brain - Anterior qcingulate cortex (BA24)	MTSS1,TRMT12	C=>T,C=>T	Increased expression,Decreased expression	Whole blood,Whole blood	RNF139-DT,RNF139,TATDN1,ENSG00000253106,NDUFB9,MTSS1,ENSG00000255491,MIR4662B,LINC00964,MRS2P1,ENSG00000255313,ENSG00000286955	T	C	T/A/C	TRUE	3	HNF4A	TRUE	rs6470263_rs6031598	CC	TC	T
J35 Chronic diseases of tonsils and adenoids	Age-Assessment,Genetic-Sex	rs6470263	rs6031598	0.00108121	0.00540606	12	CC => TC,GG => GT	0.156646	0.000719519	(0.0017151351943190689, -0.0002760969000439983)	CC => TC	chr8	125732857	0.749412	HepG2	JASPAR	GG => GT	20	43056149	Gene expression,Gene expression,Gene expression	GTEx,GTEx,GTEx	missing,missing,missing	Brain - Cortex,Brain - Frontal Cortex (BA9),Brain - Anterior qcingulate cortex (BA24)	MTSS1,TRMT12	C=>T,C=>T	Increased expression,Decreased expression	Whole blood,Whole blood	RNF139-DT,RNF139,TATDN1,ENSG00000253106,NDUFB9,MTSS1,ENSG00000255491,MIR4662B,LINC00964,MRS2P1,ENSG00000255313,ENSG00000286955	T	C	T/A/C	TRUE	3	HNF4A	TRUE	rs6470263_rs6031598	CC	TC	T
J35 Chronic diseases of tonsils and adenoids	Age-Assessment,Genetic-Sex	rs6470263	rs6031598	0.00108121	0.00540606	12	TC => TT,GT => TT	0.000126171	-0.00253761	(-0.0012403160377976816, -0.003834913194912498)	TC => TT	chr8	125732857	0.749412	HepG2	JASPAR	GT => TT	20	43056149	Gene expression,Gene expression,Gene expression	GTEx,GTEx,GTEx	missing,missing,missing	Brain - Cortex,Brain - Frontal Cortex (BA9),Brain - Anterior qcingulate cortex (BA24)	MTSS1,TRMT12	C=>T,C=>T	Increased expression,Decreased expression	Whole blood,Whole blood	RNF139-DT,RNF139,TATDN1,ENSG00000253106,NDUFB9,MTSS1,ENSG00000255491,MIR4662B,LINC00964,MRS2P1,ENSG00000255313,ENSG00000286955	T	C	T/A/C	TRUE	3	HNF4A	TRUE	rs6470263_rs6031598	TC	TT	T
J35 Chronic diseases of tonsils and adenoids	Age-Assessment,Genetic-Sex	rs6470263	rs6031598	0.00108121	0.00540606	12	TC => TT,GG => GT	0.116402	0.00136878	(0.003077484899834581, -0.0003399260528172336)	TC => TT	chr8	125732857	0.749412	HepG2	JASPAR	GG => GT	20	43056149	Gene expression,Gene expression,Gene expression	GTEx,GTEx,GTEx	missing,missing,missing	Brain - Cortex,Brain - Frontal Cortex (BA9),Brain - Anterior qcingulate cortex (BA24)	MTSS1,TRMT12	C=>T,C=>T	Increased expression,Decreased expression	Whole blood,Whole blood	RNF139-DT,RNF139,TATDN1,ENSG00000253106,NDUFB9,MTSS1,ENSG00000255491,MIR4662B,LINC00964,MRS2P1,ENSG00000255313,ENSG00000286955	T	C	T/A/C	TRUE	3	HNF4A	TRUE	rs6470263_rs6031598	TC	TT	T
O80 Single spontaneous delivery	Age-Assessment,Genetic-Sex	rs6470263	rs6031598	0.0016723	0.0250846	23	CC => TC,GT => TT	0.0913105	0.000813822	(0.0017584699927437697, -0.0001308266181451812)	CC => TC	chr8	125732857	0.749412	HepG2	JASPAR	GT => TT	20	43056149	Gene expression,Gene expression,Gene expression	GTEx,GTEx,GTEx	missing,missing,missing	Brain - Cortex,Brain - Frontal Cortex (BA9),Brain - Anterior qcingulate cortex (BA24)	MTSS1,TRMT12	C=>T,C=>T	Increased expression,Decreased expression	Whole blood,Whole blood	RNF139-DT,RNF139,TATDN1,ENSG00000253106,NDUFB9,MTSS1,ENSG00000255491,MIR4662B,LINC00964,MRS2P1,ENSG00000255313,ENSG00000286955	T	C	T/A/C	TRUE	2	HNF4A	TRUE	rs6470263_rs6031598	CC	TC	T
O80 Single spontaneous delivery	Age-Assessment,Genetic-Sex	rs6470263	rs6031598	0.0016723	0.0250846	23	CC => TC,GG => GT	0.0842639	0.00104558	(0.002232563217735329, -0.00014141193950523222)	CC => TC	chr8	125732857	0.749412	HepG2	JASPAR	GG => GT	20	43056149	Gene expression,Gene expression,Gene expression	GTEx,GTEx,GTEx	missing,missing,missing	Brain - Cortex,Brain - Frontal Cortex (BA9),Brain - Anterior qcingulate cortex (BA24)	MTSS1,TRMT12	C=>T,C=>T	Increased expression,Decreased expression	Whole blood,Whole blood	RNF139-DT,RNF139,TATDN1,ENSG00000253106,NDUFB9,MTSS1,ENSG00000255491,MIR4662B,LINC00964,MRS2P1,ENSG00000255313,ENSG00000286955	T	C	T/A/C	TRUE	2	HNF4A	TRUE	rs6470263_rs6031598	CC	TC	T
O80 Single spontaneous delivery	Age-Assessment,Genetic-Sex	rs6470263	rs6031598	0.0016723	0.0250846	23	TC => TT,GT => TT	0.000948418	-0.00285429	(-0.0011618213911564702, -0.004546759944412033)	TC => TT	chr8	125732857	0.749412	HepG2	JASPAR	GT => TT	20	43056149	Gene expression,Gene expression,Gene expression	GTEx,GTEx,GTEx	missing,missing,missing	Brain - Cortex,Brain - Frontal Cortex (BA9),Brain - Anterior qcingulate cortex (BA24)	MTSS1,TRMT12	C=>T,C=>T	Increased expression,Decreased expression	Whole blood,Whole blood	RNF139-DT,RNF139,TATDN1,ENSG00000253106,NDUFB9,MTSS1,ENSG00000255491,MIR4662B,LINC00964,MRS2P1,ENSG00000255313,ENSG00000286955	T	C	T/A/C	TRUE	2	HNF4A	TRUE	rs6470263_rs6031598	TC	TT	T
O80 Single spontaneous delivery	Age-Assessment,Genetic-Sex	rs6470263	rs6031598	0.0016723	0.0250846	23	TC => TT,GG => GT	0.75236	0.000359162	(0.002590163174887715, -0.0018718384413098687)	TC => TT	chr8	125732857	0.749412	HepG2	JASPAR	GG => GT	20	43056149	Gene expression,Gene expression,Gene expression	GTEx,GTEx,GTEx	missing,missing,missing	Brain - Cortex,Brain - Frontal Cortex (BA9),Brain - Anterior qcingulate cortex (BA24)	MTSS1,TRMT12	C=>T,C=>T	Increased expression,Decreased expression	Whole blood,Whole blood	RNF139-DT,RNF139,TATDN1,ENSG00000253106,NDUFB9,MTSS1,ENSG00000255491,MIR4662B,LINC00964,MRS2P1,ENSG00000255313,ENSG00000286955	T	C	T/A/C	TRUE	2	HNF4A	TRUE	rs6470263_rs6031598	TC	TT	T
hayfever/allergic rhinitis	Age-Assessment,Genetic-Sex	rs6470263	rs6031598	0.005446	0.040845	328	CC => TC,GT => TT	0.00859055	0.00459803	(0.008027321442022017, 0.001168734462143483)	CC => TC	chr8	125732857	0.749412	HepG2	JASPAR	GT => TT	20	43056149	Gene expression,Gene expression,Gene expression	GTEx,GTEx,GTEx	missing,missing,missing	Brain - Cortex,Brain - Frontal Cortex (BA9),Brain - Anterior qcingulate cortex (BA24)	MTSS1,TRMT12	C=>T,C=>T	Increased expression,Decreased expression	Whole blood,Whole blood	RNF139-DT,RNF139,TATDN1,ENSG00000253106,NDUFB9,MTSS1,ENSG00000255491,MIR4662B,LINC00964,MRS2P1,ENSG00000255313,ENSG00000286955	T	C	T/A/C	TRUE	2	HNF4A	TRUE	rs6470263_rs6031598	CC	TC	T
hayfever/allergic rhinitis	Age-Assessment,Genetic-Sex	rs6470263	rs6031598	0.005446	0.040845	328	CC => TC,GG => GT	0.00744032	-0.00614802	(-0.0016458607982324418, -0.010650177796822941)	CC => TC	chr8	125732857	0.749412	HepG2	JASPAR	GG => GT	20	43056149	Gene expression,Gene expression,Gene expression	GTEx,GTEx,GTEx	missing,missing,missing	Brain - Cortex,Brain - Frontal Cortex (BA9),Brain - Anterior qcingulate cortex (BA24)	MTSS1,TRMT12	C=>T,C=>T	Increased expression,Decreased expression	Whole blood,Whole blood	RNF139-DT,RNF139,TATDN1,ENSG00000253106,NDUFB9,MTSS1,ENSG00000255491,MIR4662B,LINC00964,MRS2P1,ENSG00000255313,ENSG00000286955	T	C	T/A/C	TRUE	2	HNF4A	TRUE	rs6470263_rs6031598	CC	TC	T
hayfever/allergic rhinitis	Age-Assessment,Genetic-Sex	rs6470263	rs6031598	0.005446	0.040845	328	TC => TT,GT => TT	0.605118	-0.00168463	(0.004701194060072623, -0.00807044965254516)	TC => TT	chr8	125732857	0.749412	HepG2	JASPAR	GT => TT	20	43056149	Gene expression,Gene expression,Gene expression	GTEx,GTEx,GTEx	missing,missing,missing	Brain - Cortex,Brain - Frontal Cortex (BA9),Brain - Anterior qcingulate cortex (BA24)	MTSS1,TRMT12	C=>T,C=>T	Increased expression,Decreased expression	Whole blood,Whole blood	RNF139-DT,RNF139,TATDN1,ENSG00000253106,NDUFB9,MTSS1,ENSG00000255491,MIR4662B,LINC00964,MRS2P1,ENSG00000255313,ENSG00000286955	T	C	T/A/C	TRUE	2	HNF4A	TRUE	rs6470263_rs6031598	TC	TT	T
hayfever/allergic rhinitis	Age-Assessment,Genetic-Sex	rs6470263	rs6031598	0.005446	0.040845	328	TC => TT,GG => GT	0.0114176	0.010434	(0.0185181308552606, 0.002349784126055108)	TC => TT	chr8	125732857	0.749412	HepG2	JASPAR	GG => GT	20	43056149	Gene expression,Gene expression,Gene expression	GTEx,GTEx,GTEx	missing,missing,missing	Brain - Cortex,Brain - Frontal Cortex (BA9),Brain - Anterior qcingulate cortex (BA24)	MTSS1,TRMT12	C=>T,C=>T	Increased expression,Decreased expression	Whole blood,Whole blood	RNF139-DT,RNF139,TATDN1,ENSG00000253106,NDUFB9,MTSS1,ENSG00000255491,MIR4662B,LINC00964,MRS2P1,ENSG00000255313,ENSG00000286955	T	C	T/A/C	TRUE	2	HNF4A	TRUE	rs6470263_rs6031598	TC	TT	T
anaemia	Age-Assessment,Genetic-Sex	rs1191818	rs6031598	0.00103109	0.0154663	175	AA => GA,GT => TT	0.164131	0.00116332	(0.00280211583873983, -0.000475471151892822)	AA => GA	chr2	20227258	0.866299	HepG2	JASPAR	GT => TT	20	43056149	Gene expression,Gene expression,Gene expression	GTEx,GTEx,GTEx	missing,missing,missing	Brain - Cortex,Brain - Frontal Cortex (BA9),Brain - Anterior qcingulate cortex (BA24)	TTC32,LAPTM4A	A=>G,A=>G	Increased expression,Decreased expression	Whole blood,Whole blood	CISD1P1,LINC00954,TTC32,TTC32-DT,WDR35,WDR35-DT,MATN3,LAPTM4A,LAPTM4A-DT,ENSG00000234378,RPS16P2,RN7SL140P,RNU6-961P,SDC1,DRG1P1,RNU7-113P,PUM2	A	G	G/A	TRUE	3	HNF4A	TRUE	rs1191818_rs6031598	AA	GA	G
anaemia	Age-Assessment,Genetic-Sex	rs1191818	rs6031598	0.00103109	0.0154663	175	GA => GG,GT => TT	0.0120791	-0.00254135	(-0.0005567709308538179, -0.004525938389033363)	GA => GG	chr2	20227258	0.866299	HepG2	JASPAR	GT => TT	20	43056149	Gene expression,Gene expression,Gene expression	GTEx,GTEx,GTEx	missing,missing,missing	Brain - Cortex,Brain - Frontal Cortex (BA9),Brain - Anterior qcingulate cortex (BA24)	TTC32,LAPTM4A	A=>G,A=>G	Increased expression,Decreased expression	Whole blood,Whole blood	CISD1P1,LINC00954,TTC32,TTC32-DT,WDR35,WDR35-DT,MATN3,LAPTM4A,LAPTM4A-DT,ENSG00000234378,RPS16P2,RN7SL140P,RNU6-961P,SDC1,DRG1P1,RNU7-113P,PUM2	A	G	G/A	TRUE	3	HNF4A	TRUE	rs1191818_rs6031598	GA	GG	G
anaemia	Age-Assessment,Genetic-Sex	rs1191818	rs6031598	0.00103109	0.0154663	175	AA => GA,GG => GT	0.882352	-0.000156097	(0.0019112667944292522, -0.002223461422481437)	AA => GA	chr2	20227258	0.866299	HepG2	JASPAR	GG => GT	20	43056149	Gene expression,Gene expression,Gene expression	GTEx,GTEx,GTEx	missing,missing,missing	Brain - Cortex,Brain - Frontal Cortex (BA9),Brain - Anterior qcingulate cortex (BA24)	TTC32,LAPTM4A	A=>G,A=>G	Increased expression,Decreased expression	Whole blood,Whole blood	CISD1P1,LINC00954,TTC32,TTC32-DT,WDR35,WDR35-DT,MATN3,LAPTM4A,LAPTM4A-DT,ENSG00000234378,RPS16P2,RN7SL140P,RNU6-961P,SDC1,DRG1P1,RNU7-113P,PUM2	A	G	G/A	TRUE	3	HNF4A	TRUE	rs1191818_rs6031598	AA	GA	G
anaemia	Age-Assessment,Genetic-Sex	rs1191818	rs6031598	0.00103109	0.0154663	175	GA => GG,GG => GT	0.0168167	-0.00338698	(-0.0006102290472332905, -0.006163729274265913)	GA => GG	chr2	20227258	0.866299	HepG2	JASPAR	GG => GT	20	43056149	Gene expression,Gene expression,Gene expression	GTEx,GTEx,GTEx	missing,missing,missing	Brain - Cortex,Brain - Frontal Cortex (BA9),Brain - Anterior qcingulate cortex (BA24)	TTC32,LAPTM4A	A=>G,A=>G	Increased expression,Decreased expression	Whole blood,Whole blood	CISD1P1,LINC00954,TTC32,TTC32-DT,WDR35,WDR35-DT,MATN3,LAPTM4A,LAPTM4A-DT,ENSG00000234378,RPS16P2,RN7SL140P,RNU6-961P,SDC1,DRG1P1,RNU7-113P,PUM2	A	G	G/A	TRUE	3	HNF4A	TRUE	rs1191818_rs6031598	GA	GG	G
M79 Other soft tissue disorders, not elsewhere classified	Age-Assessment,Genetic-Sex	rs1191818	rs6073431	0.000984257	0.0147639	964	AA => GA,CT => TT	0.00149875	0.00596449	(0.00964650716774003, 0.0022824672265290414)	AA => GA	chr2	20227258	0.866299	HepG2	JASPAR	CT => TT	20	43040569	Gene expression,Gene expression	GTEx,GTEx	missing,missing	Brain - Cortex,Brain - Frontal Cortex (BA9)	TTC32,LAPTM4A	A=>G,A=>G	Increased expression,Decreased expression	Whole blood,Whole blood	CISD1P1,LINC00954,TTC32,TTC32-DT,WDR35,WDR35-DT,MATN3,LAPTM4A,LAPTM4A-DT,ENSG00000234378,RPS16P2,RN7SL140P,RNU6-961P,SDC1,DRG1P1,RNU7-113P,PUM2	A	G	G/A	FALSE	1	HNF4A	TRUE	rs1191818_rs6073431	AA	GA	G
M79 Other soft tissue disorders, not elsewhere classified	Age-Assessment,Genetic-Sex	rs1191818	rs6073431	0.000984257	0.0147639	964	GA => GG,CT => TT	0.00739078	-0.00626101	(-0.0016799404087270214, -0.010842084414245737)	GA => GG	chr2	20227258	0.866299	HepG2	JASPAR	CT => TT	20	43040569	Gene expression,Gene expression	GTEx,GTEx	missing,missing	Brain - Cortex,Brain - Frontal Cortex (BA9)	TTC32,LAPTM4A	A=>G,A=>G	Increased expression,Decreased expression	Whole blood,Whole blood	CISD1P1,LINC00954,TTC32,TTC32-DT,WDR35,WDR35-DT,MATN3,LAPTM4A,LAPTM4A-DT,ENSG00000234378,RPS16P2,RN7SL140P,RNU6-961P,SDC1,DRG1P1,RNU7-113P,PUM2	A	G	G/A	FALSE	1	HNF4A	TRUE	rs1191818_rs6073431	GA	GG	G
M79 Other soft tissue disorders, not elsewhere classified	Age-Assessment,Genetic-Sex	rs1191818	rs6073431	0.000984257	0.0147639	964	AA => GA,CC => CT	0.0427924	-0.00409419	(-0.00013292051849307998, -0.008055463400332015)	AA => GA	chr2	20227258	0.866299	HepG2	JASPAR	CC => CT	20	43040569	Gene expression,Gene expression	GTEx,GTEx	missing,missing	Brain - Cortex,Brain - Frontal Cortex (BA9)	TTC32,LAPTM4A	A=>G,A=>G	Increased expression,Decreased expression	Whole blood,Whole blood	CISD1P1,LINC00954,TTC32,TTC32-DT,WDR35,WDR35-DT,MATN3,LAPTM4A,LAPTM4A-DT,ENSG00000234378,RPS16P2,RN7SL140P,RNU6-961P,SDC1,DRG1P1,RNU7-113P,PUM2	A	G	G/A	FALSE	1	HNF4A	TRUE	rs1191818_rs6073431	AA	GA	G
M79 Other soft tissue disorders, not elsewhere classified	Age-Assessment,Genetic-Sex	rs1191818	rs6073431	0.000984257	0.0147639	964	GA => GG,CC => CT	0.488422	-0.0017903	(0.0032744010201734273, -0.006855000692793286)	GA => GG	chr2	20227258	0.866299	HepG2	JASPAR	CC => CT	20	43040569	Gene expression,Gene expression	GTEx,GTEx	missing,missing	Brain - Cortex,Brain - Frontal Cortex (BA9)	TTC32,LAPTM4A	A=>G,A=>G	Increased expression,Decreased expression	Whole blood,Whole blood	CISD1P1,LINC00954,TTC32,TTC32-DT,WDR35,WDR35-DT,MATN3,LAPTM4A,LAPTM4A-DT,ENSG00000234378,RPS16P2,RN7SL140P,RNU6-961P,SDC1,DRG1P1,RNU7-113P,PUM2	A	G	G/A	FALSE	1	HNF4A	TRUE	rs1191818_rs6073431	GA	GG	G
M70-M79 Other soft tissue disorders	Age-Assessment,Genetic-Sex	rs1191818	rs6073431	0.00207864	0.0311796	1775	AA => GA,CT => TT	0.00250225	0.00761506	(0.012552161744636942, 0.0026779588115291774)	AA => GA	chr2	20227258	0.866299	HepG2	JASPAR	CT => TT	20	43040569	Gene expression,Gene expression	GTEx,GTEx	missing,missing	Brain - Cortex,Brain - Frontal Cortex (BA9)	TTC32,LAPTM4A	A=>G,A=>G	Increased expression,Decreased expression	Whole blood,Whole blood	CISD1P1,LINC00954,TTC32,TTC32-DT,WDR35,WDR35-DT,MATN3,LAPTM4A,LAPTM4A-DT,ENSG00000234378,RPS16P2,RN7SL140P,RNU6-961P,SDC1,DRG1P1,RNU7-113P,PUM2	A	G	G/A	FALSE	1	HNF4A	TRUE	rs1191818_rs6073431	AA	GA	G
M70-M79 Other soft tissue disorders	Age-Assessment,Genetic-Sex	rs1191818	rs6073431	0.00207864	0.0311796	1775	GA => GG,CT => TT	0.00210493	-0.00963456	(-0.003493667882925401, -0.015775460882301237)	GA => GG	chr2	20227258	0.866299	HepG2	JASPAR	CT => TT	20	43040569	Gene expression,Gene expression	GTEx,GTEx	missing,missing	Brain - Cortex,Brain - Frontal Cortex (BA9)	TTC32,LAPTM4A	A=>G,A=>G	Increased expression,Decreased expression	Whole blood,Whole blood	CISD1P1,LINC00954,TTC32,TTC32-DT,WDR35,WDR35-DT,MATN3,LAPTM4A,LAPTM4A-DT,ENSG00000234378,RPS16P2,RN7SL140P,RNU6-961P,SDC1,DRG1P1,RNU7-113P,PUM2	A	G	G/A	FALSE	1	HNF4A	TRUE	rs1191818_rs6073431	GA	GG	G
M70-M79 Other soft tissue disorders	Age-Assessment,Genetic-Sex	rs1191818	rs6073431	0.00207864	0.0311796	1775	AA => GA,CC => CT	0.796035	-0.00070605	(0.004647653836995776, -0.006059754718217503)	AA => GA	chr2	20227258	0.866299	HepG2	JASPAR	CC => CT	20	43040569	Gene expression,Gene expression	GTEx,GTEx	missing,missing	Brain - Cortex,Brain - Frontal Cortex (BA9)	TTC32,LAPTM4A	A=>G,A=>G	Increased expression,Decreased expression	Whole blood,Whole blood	CISD1P1,LINC00954,TTC32,TTC32-DT,WDR35,WDR35-DT,MATN3,LAPTM4A,LAPTM4A-DT,ENSG00000234378,RPS16P2,RN7SL140P,RNU6-961P,SDC1,DRG1P1,RNU7-113P,PUM2	A	G	G/A	FALSE	1	HNF4A	TRUE	rs1191818_rs6073431	AA	GA	G
M70-M79 Other soft tissue disorders	Age-Assessment,Genetic-Sex	rs1191818	rs6073431	0.00207864	0.0311796	1775	GA => GG,CC => CT	0.562215	-0.00199208	(0.004744849183907332, -0.008729018806579985)	GA => GG	chr2	20227258	0.866299	HepG2	JASPAR	CC => CT	20	43040569	Gene expression,Gene expression	GTEx,GTEx	missing,missing	Brain - Cortex,Brain - Frontal Cortex (BA9)	TTC32,LAPTM4A	A=>G,A=>G	Increased expression,Decreased expression	Whole blood,Whole blood	CISD1P1,LINC00954,TTC32,TTC32-DT,WDR35,WDR35-DT,MATN3,LAPTM4A,LAPTM4A-DT,ENSG00000234378,RPS16P2,RN7SL140P,RNU6-961P,SDC1,DRG1P1,RNU7-113P,PUM2	A	G	G/A	FALSE	1	HNF4A	TRUE	rs1191818_rs6073431	GA	GG	G
N20-N23 Urolithiasis	Age-Assessment,Genetic-Sex	rs1191818	rs6073431	0.000525372	0.00788058	350	AA => GA,CT => TT	0.00123083	-0.00398373	(-0.0015676368654079782, -0.006399817894717984)	AA => GA	chr2	20227258	0.866299	HepG2	JASPAR	CT => TT	20	43040569	Gene expression,Gene expression	GTEx,GTEx	missing,missing	Brain - Cortex,Brain - Frontal Cortex (BA9)	TTC32,LAPTM4A	A=>G,A=>G	Increased expression,Decreased expression	Whole blood,Whole blood	CISD1P1,LINC00954,TTC32,TTC32-DT,WDR35,WDR35-DT,MATN3,LAPTM4A,LAPTM4A-DT,ENSG00000234378,RPS16P2,RN7SL140P,RNU6-961P,SDC1,DRG1P1,RNU7-113P,PUM2	A	G	G/A	FALSE	1	HNF4A	TRUE	rs1191818_rs6073431	AA	GA	G
N20-N23 Urolithiasis	Age-Assessment,Genetic-Sex	rs1191818	rs6073431	0.000525372	0.00788058	350	GA => GG,CT => TT	0.0013887	0.00500588	(0.00807479435280227, 0.0019369573647039242)	GA => GG	chr2	20227258	0.866299	HepG2	JASPAR	CT => TT	20	43040569	Gene expression,Gene expression	GTEx,GTEx	missing,missing	Brain - Cortex,Brain - Frontal Cortex (BA9)	TTC32,LAPTM4A	A=>G,A=>G	Increased expression,Decreased expression	Whole blood,Whole blood	CISD1P1,LINC00954,TTC32,TTC32-DT,WDR35,WDR35-DT,MATN3,LAPTM4A,LAPTM4A-DT,ENSG00000234378,RPS16P2,RN7SL140P,RNU6-961P,SDC1,DRG1P1,RNU7-113P,PUM2	A	G	G/A	FALSE	1	HNF4A	TRUE	rs1191818_rs6073431	GA	GG	G
N20-N23 Urolithiasis	Age-Assessment,Genetic-Sex	rs1191818	rs6073431	0.000525372	0.00788058	350	AA => GA,CC => CT	0.195163	0.00174075	(0.004374429681444023, -0.0008929254081853179)	AA => GA	chr2	20227258	0.866299	HepG2	JASPAR	CC => CT	20	43040569	Gene expression,Gene expression	GTEx,GTEx	missing,missing	Brain - Cortex,Brain - Frontal Cortex (BA9)	TTC32,LAPTM4A	A=>G,A=>G	Increased expression,Decreased expression	Whole blood,Whole blood	CISD1P1,LINC00954,TTC32,TTC32-DT,WDR35,WDR35-DT,MATN3,LAPTM4A,LAPTM4A-DT,ENSG00000234378,RPS16P2,RN7SL140P,RNU6-961P,SDC1,DRG1P1,RNU7-113P,PUM2	A	G	G/A	FALSE	1	HNF4A	TRUE	rs1191818_rs6073431	AA	GA	G
N20-N23 Urolithiasis	Age-Assessment,Genetic-Sex	rs1191818	rs6073431	0.000525372	0.00788058	350	GA => GG,CC => CT	0.518785	0.00105424	(0.004256679661154594, -0.0021482001581556815)	GA => GG	chr2	20227258	0.866299	HepG2	JASPAR	CC => CT	20	43040569	Gene expression,Gene expression	GTEx,GTEx	missing,missing	Brain - Cortex,Brain - Frontal Cortex (BA9)	TTC32,LAPTM4A	A=>G,A=>G	Increased expression,Decreased expression	Whole blood,Whole blood	CISD1P1,LINC00954,TTC32,TTC32-DT,WDR35,WDR35-DT,MATN3,LAPTM4A,LAPTM4A-DT,ENSG00000234378,RPS16P2,RN7SL140P,RNU6-961P,SDC1,DRG1P1,RNU7-113P,PUM2	A	G	G/A	FALSE	1	HNF4A	TRUE	rs1191818_rs6073431	GA	GG	G
N20 Calculus of kidney and ureter	Age-Assessment,Genetic-Sex	rs1191818	rs6073431	0.000248581	0.00372872	255	AA => GA,CT => TT	0.00794847	-0.00286973	(-0.000750654013291596, -0.004988798046380963)	AA => GA	chr2	20227258	0.866299	HepG2	JASPAR	CT => TT	20	43040569	Gene expression,Gene expression	GTEx,GTEx	missing,missing	Brain - Cortex,Brain - Frontal Cortex (BA9)	TTC32,LAPTM4A	A=>G,A=>G	Increased expression,Decreased expression	Whole blood,Whole blood	CISD1P1,LINC00954,TTC32,TTC32-DT,WDR35,WDR35-DT,MATN3,LAPTM4A,LAPTM4A-DT,ENSG00000234378,RPS16P2,RN7SL140P,RNU6-961P,SDC1,DRG1P1,RNU7-113P,PUM2	A	G	G/A	FALSE	1	HNF4A	TRUE	rs1191818_rs6073431	AA	GA	G
N20 Calculus of kidney and ureter	Age-Assessment,Genetic-Sex	rs1191818	rs6073431	0.000248581	0.00372872	255	GA => GG,CT => TT	0.000857504	0.00460376	(0.007310546757590289, 0.0018969729517788808)	GA => GG	chr2	20227258	0.866299	HepG2	JASPAR	CT => TT	20	43040569	Gene expression,Gene expression	GTEx,GTEx	missing,missing	Brain - Cortex,Brain - Frontal Cortex (BA9)	TTC32,LAPTM4A	A=>G,A=>G	Increased expression,Decreased expression	Whole blood,Whole blood	CISD1P1,LINC00954,TTC32,TTC32-DT,WDR35,WDR35-DT,MATN3,LAPTM4A,LAPTM4A-DT,ENSG00000234378,RPS16P2,RN7SL140P,RNU6-961P,SDC1,DRG1P1,RNU7-113P,PUM2	A	G	G/A	FALSE	1	HNF4A	TRUE	rs1191818_rs6073431	GA	GG	G
N20 Calculus of kidney and ureter	Age-Assessment,Genetic-Sex	rs1191818	rs6073431	0.000248581	0.00372872	255	AA => GA,CC => CT	0.109617	0.00190634	(0.004241678358360578, -0.0004290031543191966)	AA => GA	chr2	20227258	0.866299	HepG2	JASPAR	CC => CT	20	43040569	Gene expression,Gene expression	GTEx,GTEx	missing,missing	Brain - Cortex,Brain - Frontal Cortex (BA9)	TTC32,LAPTM4A	A=>G,A=>G	Increased expression,Decreased expression	Whole blood,Whole blood	CISD1P1,LINC00954,TTC32,TTC32-DT,WDR35,WDR35-DT,MATN3,LAPTM4A,LAPTM4A-DT,ENSG00000234378,RPS16P2,RN7SL140P,RNU6-961P,SDC1,DRG1P1,RNU7-113P,PUM2	A	G	G/A	FALSE	1	HNF4A	TRUE	rs1191818_rs6073431	AA	GA	G
N20 Calculus of kidney and ureter	Age-Assessment,Genetic-Sex	rs1191818	rs6073431	0.000248581	0.00372872	255	GA => GG,CC => CT	0.32878	0.0013862	(0.004168287267283196, -0.0013958804335469685)	GA => GG	chr2	20227258	0.866299	HepG2	JASPAR	CC => CT	20	43040569	Gene expression,Gene expression	GTEx,GTEx	missing,missing	Brain - Cortex,Brain - Frontal Cortex (BA9)	TTC32,LAPTM4A	A=>G,A=>G	Increased expression,Decreased expression	Whole blood,Whole blood	CISD1P1,LINC00954,TTC32,TTC32-DT,WDR35,WDR35-DT,MATN3,LAPTM4A,LAPTM4A-DT,ENSG00000234378,RPS16P2,RN7SL140P,RNU6-961P,SDC1,DRG1P1,RNU7-113P,PUM2	A	G	G/A	FALSE	1	HNF4A	TRUE	rs1191818_rs6073431	GA	GG	G
anaemia	Age-Assessment,Genetic-Sex	rs1191818	rs6073431	0.0090144	0.045072	217	AA => GA,CT => TT	0.319292	0.000890352	(0.002642573414337612, -0.0008618687969471017)	AA => GA	chr2	20227258	0.866299	HepG2	JASPAR	CT => TT	20	43040569	Gene expression,Gene expression	GTEx,GTEx	missing,missing	Brain - Cortex,Brain - Frontal Cortex (BA9)	TTC32,LAPTM4A	A=>G,A=>G	Increased expression,Decreased expression	Whole blood,Whole blood	CISD1P1,LINC00954,TTC32,TTC32-DT,WDR35,WDR35-DT,MATN3,LAPTM4A,LAPTM4A-DT,ENSG00000234378,RPS16P2,RN7SL140P,RNU6-961P,SDC1,DRG1P1,RNU7-113P,PUM2	A	G	G/A	TRUE	3	HNF4A	TRUE	rs1191818_rs6073431	AA	GA	G
anaemia	Age-Assessment,Genetic-Sex	rs1191818	rs6073431	0.0090144	0.045072	217	GA => GG,CT => TT	0.00631027	-0.00296247	(-0.0008365518593238495, -0.005088384073692363)	GA => GG	chr2	20227258	0.866299	HepG2	JASPAR	CT => TT	20	43040569	Gene expression,Gene expression	GTEx,GTEx	missing,missing	Brain - Cortex,Brain - Frontal Cortex (BA9)	TTC32,LAPTM4A	A=>G,A=>G	Increased expression,Decreased expression	Whole blood,Whole blood	CISD1P1,LINC00954,TTC32,TTC32-DT,WDR35,WDR35-DT,MATN3,LAPTM4A,LAPTM4A-DT,ENSG00000234378,RPS16P2,RN7SL140P,RNU6-961P,SDC1,DRG1P1,RNU7-113P,PUM2	A	G	G/A	TRUE	3	HNF4A	TRUE	rs1191818_rs6073431	GA	GG	G
anaemia	Age-Assessment,Genetic-Sex	rs1191818	rs6073431	0.0090144	0.045072	217	AA => GA,CC => CT	0.705967	0.000359326	(0.0022260287571369843, -0.0015073776633051188)	AA => GA	chr2	20227258	0.866299	HepG2	JASPAR	CC => CT	20	43040569	Gene expression,Gene expression	GTEx,GTEx	missing,missing	Brain - Cortex,Brain - Frontal Cortex (BA9)	TTC32,LAPTM4A	A=>G,A=>G	Increased expression,Decreased expression	Whole blood,Whole blood	CISD1P1,LINC00954,TTC32,TTC32-DT,WDR35,WDR35-DT,MATN3,LAPTM4A,LAPTM4A-DT,ENSG00000234378,RPS16P2,RN7SL140P,RNU6-961P,SDC1,DRG1P1,RNU7-113P,PUM2	A	G	G/A	TRUE	3	HNF4A	TRUE	rs1191818_rs6073431	AA	GA	G
anaemia	Age-Assessment,Genetic-Sex	rs1191818	rs6073431	0.0090144	0.045072	217	GA => GG,CC => CT	0.162814	-0.00173597	(0.0007018857490668608, -0.004173829694212778)	GA => GG	chr2	20227258	0.866299	HepG2	JASPAR	CC => CT	20	43040569	Gene expression,Gene expression	GTEx,GTEx	missing,missing	Brain - Cortex,Brain - Frontal Cortex (BA9)	TTC32,LAPTM4A	A=>G,A=>G	Increased expression,Decreased expression	Whole blood,Whole blood	CISD1P1,LINC00954,TTC32,TTC32-DT,WDR35,WDR35-DT,MATN3,LAPTM4A,LAPTM4A-DT,ENSG00000234378,RPS16P2,RN7SL140P,RNU6-961P,SDC1,DRG1P1,RNU7-113P,PUM2	A	G	G/A	TRUE	3	HNF4A	TRUE	rs1191818_rs6073431	GA	GG	G
H25-H28 Disorders of lens	Age-Assessment,Genetic-Sex	rs514795	rs6031595	0.00497184	0.0497797	1134	TT => AT,TA => AA	0.21735	0.0053294	(0.013796808684794444, -0.0031380076946553826)	TT => AT	chr2	239358852	0.83098	HepG2	JASPAR	TA => AA	20	43054660	Gene expression,Gene expression,Gene expression	GTEx,GTEx,GTEx	missing,missing,missing	Brain - Cortex,Brain - Frontal Cortex (BA9),Brain - Anterior qcingulate cortex (BA24)	ASB1,KLHL30	A=>T,A=>T	Increased expression,Decreased expression	Whole blood,Whole blood	ILKAP,LINC02610,ENSG00000225057,HES6,PER2,ENSG00000283635,ENSG00000232306,TRAF3IP1,RNU6-234P,ASB1,ENSG00000229915,ENSG00000274346,LINC01107,LINC01937	T	A	A/C/G/T	TRUE	2	HNF4A	TRUE	rs514795_rs6031595	TT	AT	A
H25-H28 Disorders of lens	Age-Assessment,Genetic-Sex	rs514795	rs6031595	0.00497184	0.0497797	1134	AT => AA,TA => AA	0.0132983	0.00619971	(0.011107932807959353, 0.0012914829467363153)	AT => AA	chr2	239358852	0.83098	HepG2	JASPAR	TA => AA	20	43054660	Gene expression,Gene expression,Gene expression	GTEx,GTEx,GTEx	missing,missing,missing	Brain - Cortex,Brain - Frontal Cortex (BA9),Brain - Anterior qcingulate cortex (BA24)	ASB1,KLHL30	A=>T,A=>T	Increased expression,Decreased expression	Whole blood,Whole blood	ILKAP,LINC02610,ENSG00000225057,HES6,PER2,ENSG00000283635,ENSG00000232306,TRAF3IP1,RNU6-234P,ASB1,ENSG00000229915,ENSG00000274346,LINC01107,LINC01937	T	A	A/C/G/T	TRUE	2	HNF4A	TRUE	rs514795_rs6031595	AT	AA	A
H25-H28 Disorders of lens	Age-Assessment,Genetic-Sex	rs514795	rs6031595	0.00497184	0.0497797	1134	TT => AT,TT => TA	0.0281556	-0.0100962	(-0.0010815408868990982, -0.019110845513905246)	TT => AT	chr2	239358852	0.83098	HepG2	JASPAR	TT => TA	20	43054660	Gene expression,Gene expression,Gene expression	GTEx,GTEx,GTEx	missing,missing,missing	Brain - Cortex,Brain - Frontal Cortex (BA9),Brain - Anterior qcingulate cortex (BA24)	ASB1,KLHL30	A=>T,A=>T	Increased expression,Decreased expression	Whole blood,Whole blood	ILKAP,LINC02610,ENSG00000225057,HES6,PER2,ENSG00000283635,ENSG00000232306,TRAF3IP1,RNU6-234P,ASB1,ENSG00000229915,ENSG00000274346,LINC01107,LINC01937	T	A	A/C/G/T	TRUE	2	HNF4A	TRUE	rs514795_rs6031595	TT	AT	A
H25-H28 Disorders of lens	Age-Assessment,Genetic-Sex	rs514795	rs6031595	0.00497184	0.0497797	1134	AT => AA,TT => TA	0.593986	0.0014237	(0.006658335835229651, -0.0038109271354368167)	AT => AA	chr2	239358852	0.83098	HepG2	JASPAR	TT => TA	20	43054660	Gene expression,Gene expression,Gene expression	GTEx,GTEx,GTEx	missing,missing,missing	Brain - Cortex,Brain - Frontal Cortex (BA9),Brain - Anterior qcingulate cortex (BA24)	ASB1,KLHL30	A=>T,A=>T	Increased expression,Decreased expression	Whole blood,Whole blood	ILKAP,LINC02610,ENSG00000225057,HES6,PER2,ENSG00000283635,ENSG00000232306,TRAF3IP1,RNU6-234P,ASB1,ENSG00000229915,ENSG00000274346,LINC01107,LINC01937	T	A	A/C/G/T	TRUE	2	HNF4A	TRUE	rs514795_rs6031595	AT	AA	A
Lamb/mutton intake	Age-Assessment,Genetic-Sex	rs1191818	rs6031598	0.00109133	0.0163699	NA	AA => GA,GT => TT	0.543583	0.00319417	(0.013501105199387933, -0.007112763721370242)	AA => GA	chr2	20227258	0.866299	HepG2	JASPAR	GT => TT	20	43056149	Gene expression,Gene expression,Gene expression	GTEx,GTEx,GTEx	missing,missing,missing	Brain - Cortex,Brain - Frontal Cortex (BA9),Brain - Anterior qcingulate cortex (BA24)	TTC32,LAPTM4A	A=>G,A=>G	Increased expression,Decreased expression	Whole blood,Whole blood	CISD1P1,LINC00954,TTC32,TTC32-DT,WDR35,WDR35-DT,MATN3,LAPTM4A,LAPTM4A-DT,ENSG00000234378,RPS16P2,RN7SL140P,RNU6-961P,SDC1,DRG1P1,RNU7-113P,PUM2	A	G	G/A	FALSE	1	HNF4A	FALSE	rs1191818_rs6031598	AA	GA	G
Lamb/mutton intake	Age-Assessment,Genetic-Sex	rs1191818	rs6031598	0.00109133	0.0163699	NA	GA => GG,GT => TT	0.00815564	0.0174948	(0.030455767131795295, 0.004533776195908435)	GA => GG	chr2	20227258	0.866299	HepG2	JASPAR	GT => TT	20	43056149	Gene expression,Gene expression,Gene expression	GTEx,GTEx,GTEx	missing,missing,missing	Brain - Cortex,Brain - Frontal Cortex (BA9),Brain - Anterior qcingulate cortex (BA24)	TTC32,LAPTM4A	A=>G,A=>G	Increased expression,Decreased expression	Whole blood,Whole blood	CISD1P1,LINC00954,TTC32,TTC32-DT,WDR35,WDR35-DT,MATN3,LAPTM4A,LAPTM4A-DT,ENSG00000234378,RPS16P2,RN7SL140P,RNU6-961P,SDC1,DRG1P1,RNU7-113P,PUM2	A	G	G/A	FALSE	1	HNF4A	FALSE	rs1191818_rs6031598	GA	GG	G
Lamb/mutton intake	Age-Assessment,Genetic-Sex	rs1191818	rs6031598	0.00109133	0.0163699	NA	AA => GA,GG => GT	0.386823	-0.00593363	(0.007505017184487372, -0.019372267768711367)	AA => GA	chr2	20227258	0.866299	HepG2	JASPAR	GG => GT	20	43056149	Gene expression,Gene expression,Gene expression	GTEx,GTEx,GTEx	missing,missing,missing	Brain - Cortex,Brain - Frontal Cortex (BA9),Brain - Anterior qcingulate cortex (BA24)	TTC32,LAPTM4A	A=>G,A=>G	Increased expression,Decreased expression	Whole blood,Whole blood	CISD1P1,LINC00954,TTC32,TTC32-DT,WDR35,WDR35-DT,MATN3,LAPTM4A,LAPTM4A-DT,ENSG00000234378,RPS16P2,RN7SL140P,RNU6-961P,SDC1,DRG1P1,RNU7-113P,PUM2	A	G	G/A	FALSE	1	HNF4A	FALSE	rs1191818_rs6031598	AA	GA	G
Lamb/mutton intake	Age-Assessment,Genetic-Sex	rs1191818	rs6031598	0.00109133	0.0163699	NA	GA => GG,GG => GT	0.0537936	0.0165354	(0.03334057345382663, -0.00026982696675230747)	GA => GG	chr2	20227258	0.866299	HepG2	JASPAR	GG => GT	20	43056149	Gene expression,Gene expression,Gene expression	GTEx,GTEx,GTEx	missing,missing,missing	Brain - Cortex,Brain - Frontal Cortex (BA9),Brain - Anterior qcingulate cortex (BA24)	TTC32,LAPTM4A	A=>G,A=>G	Increased expression,Decreased expression	Whole blood,Whole blood	CISD1P1,LINC00954,TTC32,TTC32-DT,WDR35,WDR35-DT,MATN3,LAPTM4A,LAPTM4A-DT,ENSG00000234378,RPS16P2,RN7SL140P,RNU6-961P,SDC1,DRG1P1,RNU7-113P,PUM2	A	G	G/A	FALSE	1	HNF4A	FALSE	rs1191818_rs6031598	GA	GG	G
H25 Senile cataract	Age-Assessment,Genetic-Sex	rs514795	rs6031595	0.000373471	0.00560206	582	TT => AT,TA => AA	0.603678	0.00175057	(0.008359950320968248, -0.004858817146964102)	TT => AT	chr2	239358852	0.83098	HepG2	JASPAR	TA => AA	20	43054660	Gene expression,Gene expression,Gene expression	GTEx,GTEx,GTEx	missing,missing,missing	Brain - Cortex,Brain - Frontal Cortex (BA9),Brain - Anterior qcingulate cortex (BA24)	ASB1,KLHL30	A=>T,A=>T	Increased expression,Decreased expression	Whole blood,Whole blood	ILKAP,LINC02610,ENSG00000225057,HES6,PER2,ENSG00000283635,ENSG00000232306,TRAF3IP1,RNU6-234P,ASB1,ENSG00000229915,ENSG00000274346,LINC01107,LINC01937	T	A	A/C/G/T	TRUE	2	HNF4A	TRUE	rs514795_rs6031595	TT	AT	A
H25 Senile cataract	Age-Assessment,Genetic-Sex	rs514795	rs6031595	0.000373471	0.00560206	582	AT => AA,TA => AA	0.00149077	0.00619047	(0.010010133760107042, 0.0023708095907715517)	AT => AA	chr2	239358852	0.83098	HepG2	JASPAR	TA => AA	20	43054660	Gene expression,Gene expression,Gene expression	GTEx,GTEx,GTEx	missing,missing,missing	Brain - Cortex,Brain - Frontal Cortex (BA9),Brain - Anterior qcingulate cortex (BA24)	ASB1,KLHL30	A=>T,A=>T	Increased expression,Decreased expression	Whole blood,Whole blood	ILKAP,LINC02610,ENSG00000225057,HES6,PER2,ENSG00000283635,ENSG00000232306,TRAF3IP1,RNU6-234P,ASB1,ENSG00000229915,ENSG00000274346,LINC01107,LINC01937	T	A	A/C/G/T	TRUE	2	HNF4A	TRUE	rs514795_rs6031595	AT	AA	A
H25 Senile cataract	Age-Assessment,Genetic-Sex	rs514795	rs6031595	0.000373471	0.00560206	582	TT => AT,TT => TA	0.0052277	-0.00989891	(-0.002951598798600504, -0.016846224058936092)	TT => AT	chr2	239358852	0.83098	HepG2	JASPAR	TT => TA	20	43054660	Gene expression,Gene expression,Gene expression	GTEx,GTEx,GTEx	missing,missing,missing	Brain - Cortex,Brain - Frontal Cortex (BA9),Brain - Anterior qcingulate cortex (BA24)	ASB1,KLHL30	A=>T,A=>T	Increased expression,Decreased expression	Whole blood,Whole blood	ILKAP,LINC02610,ENSG00000225057,HES6,PER2,ENSG00000283635,ENSG00000232306,TRAF3IP1,RNU6-234P,ASB1,ENSG00000229915,ENSG00000274346,LINC01107,LINC01937	T	A	A/C/G/T	TRUE	2	HNF4A	TRUE	rs514795_rs6031595	TT	AT	A
H25 Senile cataract	Age-Assessment,Genetic-Sex	rs514795	rs6031595	0.000373471	0.00560206	582	AT => AA,TT => TA	0.750273	0.000661503	(0.004735044908549798, -0.003412039178901199)	AT => AA	chr2	239358852	0.83098	HepG2	JASPAR	TT => TA	20	43054660	Gene expression,Gene expression,Gene expression	GTEx,GTEx,GTEx	missing,missing,missing	Brain - Cortex,Brain - Frontal Cortex (BA9),Brain - Anterior qcingulate cortex (BA24)	ASB1,KLHL30	A=>T,A=>T	Increased expression,Decreased expression	Whole blood,Whole blood	ILKAP,LINC02610,ENSG00000225057,HES6,PER2,ENSG00000283635,ENSG00000232306,TRAF3IP1,RNU6-234P,ASB1,ENSG00000229915,ENSG00000274346,LINC01107,LINC01937	T	A	A/C/G/T	TRUE	2	HNF4A	TRUE	rs514795_rs6031595	AT	AA	A
eye trauma	Age-Assessment,Genetic-Sex	rs514795	rs6031595	0.00537941	0.026897	11	TT => AT,TA => AA	0.146446	0.000706829	(0.0016608021412835897, -0.000247144894883348)	TT => AT	chr2	239358852	0.83098	HepG2	JASPAR	TA => AA	20	43054660	Gene expression,Gene expression,Gene expression	GTEx,GTEx,GTEx	missing,missing,missing	Brain - Cortex,Brain - Frontal Cortex (BA9),Brain - Anterior qcingulate cortex (BA24)	ASB1,KLHL30	A=>T,A=>T	Increased expression,Decreased expression	Whole blood,Whole blood	ILKAP,LINC02610,ENSG00000225057,HES6,PER2,ENSG00000283635,ENSG00000232306,TRAF3IP1,RNU6-234P,ASB1,ENSG00000229915,ENSG00000274346,LINC01107,LINC01937	T	A	A/C/G/T	TRUE	2	HNF4A	TRUE	rs514795_rs6031595	TT	AT	A
eye trauma	Age-Assessment,Genetic-Sex	rs514795	rs6031595	0.00537941	0.026897	11	AT => AA,TA => AA	0.973142	-1.02218e-05	(0.0005848435164755147, -0.0006052870528277829)	AT => AA	chr2	239358852	0.83098	HepG2	JASPAR	TA => AA	20	43054660	Gene expression,Gene expression,Gene expression	GTEx,GTEx,GTEx	missing,missing,missing	Brain - Cortex,Brain - Frontal Cortex (BA9),Brain - Anterior qcingulate cortex (BA24)	ASB1,KLHL30	A=>T,A=>T	Increased expression,Decreased expression	Whole blood,Whole blood	ILKAP,LINC02610,ENSG00000225057,HES6,PER2,ENSG00000283635,ENSG00000232306,TRAF3IP1,RNU6-234P,ASB1,ENSG00000229915,ENSG00000274346,LINC01107,LINC01937	T	A	A/C/G/T	TRUE	2	HNF4A	TRUE	rs514795_rs6031595	AT	AA	A
eye trauma	Age-Assessment,Genetic-Sex	rs514795	rs6031595	0.00537941	0.026897	11	TT => AT,TT => TA	0.197411	-0.000775933	(0.00040393278114243727, -0.0019557980226087893)	TT => AT	chr2	239358852	0.83098	HepG2	JASPAR	TT => TA	20	43054660	Gene expression,Gene expression,Gene expression	GTEx,GTEx,GTEx	missing,missing,missing	Brain - Cortex,Brain - Frontal Cortex (BA9),Brain - Anterior qcingulate cortex (BA24)	ASB1,KLHL30	A=>T,A=>T	Increased expression,Decreased expression	Whole blood,Whole blood	ILKAP,LINC02610,ENSG00000225057,HES6,PER2,ENSG00000283635,ENSG00000232306,TRAF3IP1,RNU6-234P,ASB1,ENSG00000229915,ENSG00000274346,LINC01107,LINC01937	T	A	A/C/G/T	TRUE	2	HNF4A	TRUE	rs514795_rs6031595	TT	AT	A
eye trauma	Age-Assessment,Genetic-Sex	rs514795	rs6031595	0.00537941	0.026897	11	AT => AA,TT => TA	0.00103434	0.00111191	(0.00177612796575213, 0.00044769750851575505)	AT => AA	chr2	239358852	0.83098	HepG2	JASPAR	TT => TA	20	43054660	Gene expression,Gene expression,Gene expression	GTEx,GTEx,GTEx	missing,missing,missing	Brain - Cortex,Brain - Frontal Cortex (BA9),Brain - Anterior qcingulate cortex (BA24)	ASB1,KLHL30	A=>T,A=>T	Increased expression,Decreased expression	Whole blood,Whole blood	ILKAP,LINC02610,ENSG00000225057,HES6,PER2,ENSG00000283635,ENSG00000232306,TRAF3IP1,RNU6-234P,ASB1,ENSG00000229915,ENSG00000274346,LINC01107,LINC01937	T	A	A/C/G/T	TRUE	2	HNF4A	TRUE	rs514795_rs6031595	AT	AA	A
uterine problem	Age-Assessment,Genetic-Sex	rs6470263	rs6031595	0.00509269	0.0381952	292	CC => TC,TA => AA	0.346096	0.00128707	(0.003964474690573915, -0.001390329781765914)	CC => TC	chr8	125732857	0.749412	HepG2	JASPAR	TA => AA	20	43054660	Gene expression,Gene expression,Gene expression	GTEx,GTEx,GTEx	missing,missing,missing	Brain - Cortex,Brain - Frontal Cortex (BA9),Brain - Anterior qcingulate cortex (BA24)	MTSS1,TRMT12	C=>T,C=>T	Increased expression,Decreased expression	Whole blood,Whole blood	RNF139-DT,RNF139,TATDN1,ENSG00000253106,NDUFB9,MTSS1,ENSG00000255491,MIR4662B,LINC00964,MRS2P1,ENSG00000255313,ENSG00000286955	T	C	T/A/C	TRUE	2	HNF4A	TRUE	rs6470263_rs6031595	CC	TC	T
uterine problem	Age-Assessment,Genetic-Sex	rs6470263	rs6031595	0.00509269	0.0381952	292	CC => TC,TT => TA	0.265418	0.00161497	(0.0044571745820309915, -0.0012272300048884672)	CC => TC	chr8	125732857	0.749412	HepG2	JASPAR	TT => TA	20	43054660	Gene expression,Gene expression,Gene expression	GTEx,GTEx,GTEx	missing,missing,missing	Brain - Cortex,Brain - Frontal Cortex (BA9),Brain - Anterior qcingulate cortex (BA24)	MTSS1,TRMT12	C=>T,C=>T	Increased expression,Decreased expression	Whole blood,Whole blood	RNF139-DT,RNF139,TATDN1,ENSG00000253106,NDUFB9,MTSS1,ENSG00000255491,MIR4662B,LINC00964,MRS2P1,ENSG00000255313,ENSG00000286955	T	C	T/A/C	TRUE	2	HNF4A	TRUE	rs6470263_rs6031595	CC	TC	T
uterine problem	Age-Assessment,Genetic-Sex	rs6470263	rs6031595	0.00509269	0.0381952	292	TC => TT,TA => AA	0.471237	0.00175734	(0.006538033665156987, -0.003023348981417143)	TC => TT	chr8	125732857	0.749412	HepG2	JASPAR	TA => AA	20	43054660	Gene expression,Gene expression,Gene expression	GTEx,GTEx,GTEx	missing,missing,missing	Brain - Cortex,Brain - Frontal Cortex (BA9),Brain - Anterior qcingulate cortex (BA24)	MTSS1,TRMT12	C=>T,C=>T	Increased expression,Decreased expression	Whole blood,Whole blood	RNF139-DT,RNF139,TATDN1,ENSG00000253106,NDUFB9,MTSS1,ENSG00000255491,MIR4662B,LINC00964,MRS2P1,ENSG00000255313,ENSG00000286955	T	C	T/A/C	TRUE	2	HNF4A	TRUE	rs6470263_rs6031595	TC	TT	T
uterine problem	Age-Assessment,Genetic-Sex	rs6470263	rs6031595	0.00509269	0.0381952	292	TC => TT,TT => TA	0.000339764	-0.0097644	(-0.0044230231707748525, -0.01510577938935083)	TC => TT	chr8	125732857	0.749412	HepG2	JASPAR	TT => TA	20	43054660	Gene expression,Gene expression,Gene expression	GTEx,GTEx,GTEx	missing,missing,missing	Brain - Cortex,Brain - Frontal Cortex (BA9),Brain - Anterior qcingulate cortex (BA24)	MTSS1,TRMT12	C=>T,C=>T	Increased expression,Decreased expression	Whole blood,Whole blood	RNF139-DT,RNF139,TATDN1,ENSG00000253106,NDUFB9,MTSS1,ENSG00000255491,MIR4662B,LINC00964,MRS2P1,ENSG00000255313,ENSG00000286955	T	C	T/A/C	TRUE	2	HNF4A	TRUE	rs6470263_rs6031595	TC	TT	T
Platelet crit	Age-Assessment,Genetic-Sex	rs6470263	rs6031595	0.000984776	0.0147716	NA	CC => TC,TA => AA	0.13587	-0.000534798	(0.00016804724801469217, -0.0012376437518594372)	CC => TC	chr8	125732857	0.749412	HepG2	JASPAR	TA => AA	20	43054660	Gene expression,Gene expression,Gene expression	GTEx,GTEx,GTEx	missing,missing,missing	Brain - Cortex,Brain - Frontal Cortex (BA9),Brain - Anterior qcingulate cortex (BA24)	MTSS1,TRMT12	C=>T,C=>T	Increased expression,Decreased expression	Whole blood,Whole blood	RNF139-DT,RNF139,TATDN1,ENSG00000253106,NDUFB9,MTSS1,ENSG00000255491,MIR4662B,LINC00964,MRS2P1,ENSG00000255313,ENSG00000286955	T	C	T/A/C	FALSE	1	HNF4A	FALSE	rs6470263_rs6031595	CC	TC	T
Platelet crit	Age-Assessment,Genetic-Sex	rs6470263	rs6031595	0.000984776	0.0147716	NA	CC => TC,TT => TA	0.0750236	-0.00068577	(6.91980683238027e-5, -0.0014407372366269289)	CC => TC	chr8	125732857	0.749412	HepG2	JASPAR	TT => TA	20	43054660	Gene expression,Gene expression,Gene expression	GTEx,GTEx,GTEx	missing,missing,missing	Brain - Cortex,Brain - Frontal Cortex (BA9),Brain - Anterior qcingulate cortex (BA24)	MTSS1,TRMT12	C=>T,C=>T	Increased expression,Decreased expression	Whole blood,Whole blood	RNF139-DT,RNF139,TATDN1,ENSG00000253106,NDUFB9,MTSS1,ENSG00000255491,MIR4662B,LINC00964,MRS2P1,ENSG00000255313,ENSG00000286955	T	C	T/A/C	FALSE	1	HNF4A	FALSE	rs6470263_rs6031595	CC	TC	T
Platelet crit	Age-Assessment,Genetic-Sex	rs6470263	rs6031595	0.000984776	0.0147716	NA	TC => TT,TA => AA	0.0356323	-0.00140972	(-9.469351089619934e-5, -0.002724738133994669)	TC => TT	chr8	125732857	0.749412	HepG2	JASPAR	TA => AA	20	43054660	Gene expression,Gene expression,Gene expression	GTEx,GTEx,GTEx	missing,missing,missing	Brain - Cortex,Brain - Frontal Cortex (BA9),Brain - Anterior qcingulate cortex (BA24)	MTSS1,TRMT12	C=>T,C=>T	Increased expression,Decreased expression	Whole blood,Whole blood	RNF139-DT,RNF139,TATDN1,ENSG00000253106,NDUFB9,MTSS1,ENSG00000255491,MIR4662B,LINC00964,MRS2P1,ENSG00000255313,ENSG00000286955	T	C	T/A/C	FALSE	1	HNF4A	FALSE	rs6470263_rs6031595	TC	TT	T
Platelet crit	Age-Assessment,Genetic-Sex	rs6470263	rs6031595	0.000984776	0.0147716	NA	TC => TT,TT => TA	0.00237048	0.00213859	(0.00351765710404478, 0.0007595205974854399)	TC => TT	chr8	125732857	0.749412	HepG2	JASPAR	TT => TA	20	43054660	Gene expression,Gene expression,Gene expression	GTEx,GTEx,GTEx	missing,missing,missing	Brain - Cortex,Brain - Frontal Cortex (BA9),Brain - Anterior qcingulate cortex (BA24)	MTSS1,TRMT12	C=>T,C=>T	Increased expression,Decreased expression	Whole blood,Whole blood	RNF139-DT,RNF139,TATDN1,ENSG00000253106,NDUFB9,MTSS1,ENSG00000255491,MIR4662B,LINC00964,MRS2P1,ENSG00000255313,ENSG00000286955	T	C	T/A/C	FALSE	1	HNF4A	FALSE	rs6470263_rs6031595	TC	TT	T
Platelet count	Age-Assessment,Genetic-Sex	rs6470263	rs6031595	0.000351625	0.00527437	NA	CC => TC,TA => AA	0.0107243	-1.13863	(-0.26399779922882005, -2.0132523606260495)	CC => TC	chr8	125732857	0.749412	HepG2	JASPAR	TA => AA	20	43054660	Gene expression,Gene expression,Gene expression	GTEx,GTEx,GTEx	missing,missing,missing	Brain - Cortex,Brain - Frontal Cortex (BA9),Brain - Anterior qcingulate cortex (BA24)	MTSS1,TRMT12	C=>T,C=>T	Increased expression,Decreased expression	Whole blood,Whole blood	RNF139-DT,RNF139,TATDN1,ENSG00000253106,NDUFB9,MTSS1,ENSG00000255491,MIR4662B,LINC00964,MRS2P1,ENSG00000255313,ENSG00000286955	T	C	T/A/C	FALSE	1	HNF4A	FALSE	rs6470263_rs6031595	CC	TC	T
Platelet count	Age-Assessment,Genetic-Sex	rs6470263	rs6031595	0.000351625	0.00527437	NA	CC => TC,TT => TA	0.078366	-0.841089	(0.09543041141452868, -1.7776083791763284)	CC => TC	chr8	125732857	0.749412	HepG2	JASPAR	TT => TA	20	43054660	Gene expression,Gene expression,Gene expression	GTEx,GTEx,GTEx	missing,missing,missing	Brain - Cortex,Brain - Frontal Cortex (BA9),Brain - Anterior qcingulate cortex (BA24)	MTSS1,TRMT12	C=>T,C=>T	Increased expression,Decreased expression	Whole blood,Whole blood	RNF139-DT,RNF139,TATDN1,ENSG00000253106,NDUFB9,MTSS1,ENSG00000255491,MIR4662B,LINC00964,MRS2P1,ENSG00000255313,ENSG00000286955	T	C	T/A/C	FALSE	1	HNF4A	FALSE	rs6470263_rs6031595	CC	TC	T
Platelet count	Age-Assessment,Genetic-Sex	rs6470263	rs6031595	0.000351625	0.00527437	NA	TC => TT,TA => AA	0.251621	-0.954588	(0.6774139449297055, -2.5865908490304332)	TC => TT	chr8	125732857	0.749412	HepG2	JASPAR	TA => AA	20	43054660	Gene expression,Gene expression,Gene expression	GTEx,GTEx,GTEx	missing,missing,missing	Brain - Cortex,Brain - Frontal Cortex (BA9),Brain - Anterior qcingulate cortex (BA24)	MTSS1,TRMT12	C=>T,C=>T	Increased expression,Decreased expression	Whole blood,Whole blood	RNF139-DT,RNF139,TATDN1,ENSG00000253106,NDUFB9,MTSS1,ENSG00000255491,MIR4662B,LINC00964,MRS2P1,ENSG00000255313,ENSG00000286955	T	C	T/A/C	FALSE	1	HNF4A	FALSE	rs6470263_rs6031595	TC	TT	T
Platelet count	Age-Assessment,Genetic-Sex	rs6470263	rs6031595	0.000351625	0.00527437	NA	TC => TT,TT => TA	0.00860394	2.2955	(4.007879075141719, 0.5831300173644909)	TC => TT	chr8	125732857	0.749412	HepG2	JASPAR	TT => TA	20	43054660	Gene expression,Gene expression,Gene expression	GTEx,GTEx,GTEx	missing,missing,missing	Brain - Cortex,Brain - Frontal Cortex (BA9),Brain - Anterior qcingulate cortex (BA24)	MTSS1,TRMT12	C=>T,C=>T	Increased expression,Decreased expression	Whole blood,Whole blood	RNF139-DT,RNF139,TATDN1,ENSG00000253106,NDUFB9,MTSS1,ENSG00000255491,MIR4662B,LINC00964,MRS2P1,ENSG00000255313,ENSG00000286955	T	C	T/A/C	FALSE	1	HNF4A	FALSE	rs6470263_rs6031595	TC	TT	T
O80 Single spontaneous delivery	Age-Assessment,Genetic-Sex	rs6470263	rs6031595	0.00417826	0.0313369	30	CC => TC,TA => AA	0.182687	0.000692941	(0.0017121623168817996, -0.0003262803088105899)	CC => TC	chr8	125732857	0.749412	HepG2	JASPAR	TA => AA	20	43054660	Gene expression,Gene expression,Gene expression	GTEx,GTEx,GTEx	missing,missing,missing	Brain - Cortex,Brain - Frontal Cortex (BA9),Brain - Anterior qcingulate cortex (BA24)	MTSS1,TRMT12	C=>T,C=>T	Increased expression,Decreased expression	Whole blood,Whole blood	RNF139-DT,RNF139,TATDN1,ENSG00000253106,NDUFB9,MTSS1,ENSG00000255491,MIR4662B,LINC00964,MRS2P1,ENSG00000255313,ENSG00000286955	T	C	T/A/C	TRUE	2	HNF4A	TRUE	rs6470263_rs6031595	CC	TC	T
O80 Single spontaneous delivery	Age-Assessment,Genetic-Sex	rs6470263	rs6031595	0.00417826	0.0313369	30	CC => TC,TT => TA	0.278	0.000587283	(0.0016483362309750126, -0.0004737699429326421)	CC => TC	chr8	125732857	0.749412	HepG2	JASPAR	TT => TA	20	43054660	Gene expression,Gene expression,Gene expression	GTEx,GTEx,GTEx	missing,missing,missing	Brain - Cortex,Brain - Frontal Cortex (BA9),Brain - Anterior qcingulate cortex (BA24)	MTSS1,TRMT12	C=>T,C=>T	Increased expression,Decreased expression	Whole blood,Whole blood	RNF139-DT,RNF139,TATDN1,ENSG00000253106,NDUFB9,MTSS1,ENSG00000255491,MIR4662B,LINC00964,MRS2P1,ENSG00000255313,ENSG00000286955	T	C	T/A/C	TRUE	2	HNF4A	TRUE	rs6470263_rs6031595	CC	TC	T
O80 Single spontaneous delivery	Age-Assessment,Genetic-Sex	rs6470263	rs6031595	0.00417826	0.0313369	30	TC => TT,TA => AA	0.000428099	-0.00313911	(-0.0013922945841607292, -0.004885933090733598)	TC => TT	chr8	125732857	0.749412	HepG2	JASPAR	TA => AA	20	43054660	Gene expression,Gene expression,Gene expression	GTEx,GTEx,GTEx	missing,missing,missing	Brain - Cortex,Brain - Frontal Cortex (BA9),Brain - Anterior qcingulate cortex (BA24)	MTSS1,TRMT12	C=>T,C=>T	Increased expression,Decreased expression	Whole blood,Whole blood	RNF139-DT,RNF139,TATDN1,ENSG00000253106,NDUFB9,MTSS1,ENSG00000255491,MIR4662B,LINC00964,MRS2P1,ENSG00000255313,ENSG00000286955	T	C	T/A/C	TRUE	2	HNF4A	TRUE	rs6470263_rs6031595	TC	TT	T
O80 Single spontaneous delivery	Age-Assessment,Genetic-Sex	rs6470263	rs6031595	0.00417826	0.0313369	30	TC => TT,TT => TA	0.561966	0.000588497	(0.0025774440682286605, -0.0014004492371795354)	TC => TT	chr8	125732857	0.749412	HepG2	JASPAR	TT => TA	20	43054660	Gene expression,Gene expression,Gene expression	GTEx,GTEx,GTEx	missing,missing,missing	Brain - Cortex,Brain - Frontal Cortex (BA9),Brain - Anterior qcingulate cortex (BA24)	MTSS1,TRMT12	C=>T,C=>T	Increased expression,Decreased expression	Whole blood,Whole blood	RNF139-DT,RNF139,TATDN1,ENSG00000253106,NDUFB9,MTSS1,ENSG00000255491,MIR4662B,LINC00964,MRS2P1,ENSG00000255313,ENSG00000286955	T	C	T/A/C	TRUE	2	HNF4A	TRUE	rs6470263_rs6031595	TC	TT	T
J35 Chronic diseases of tonsils and adenoids	Age-Assessment,Genetic-Sex	rs6470263	rs6031595	7.5687869256849e-05	0.00113532	11	CC => TC,TA => AA	0.100438	0.000698254	(0.001531348415858212, -0.00013484139166512266)	CC => TC	chr8	125732857	0.749412	HepG2	JASPAR	TA => AA	20	43054660	Gene expression,Gene expression,Gene expression	GTEx,GTEx,GTEx	missing,missing,missing	Brain - Cortex,Brain - Frontal Cortex (BA9),Brain - Anterior qcingulate cortex (BA24)	MTSS1,TRMT12	C=>T,C=>T	Increased expression,Decreased expression	Whole blood,Whole blood	RNF139-DT,RNF139,TATDN1,ENSG00000253106,NDUFB9,MTSS1,ENSG00000255491,MIR4662B,LINC00964,MRS2P1,ENSG00000255313,ENSG00000286955	T	C	T/A/C	TRUE	3	HNF4A	TRUE	rs6470263_rs6031595	CC	TC	T
J35 Chronic diseases of tonsils and adenoids	Age-Assessment,Genetic-Sex	rs6470263	rs6031595	7.5687869256849e-05	0.00113532	11	CC => TC,TT => TA	0.371703	0.000394534	(0.001260183562484379, -0.00047111534952031225)	CC => TC	chr8	125732857	0.749412	HepG2	JASPAR	TT => TA	20	43054660	Gene expression,Gene expression,Gene expression	GTEx,GTEx,GTEx	missing,missing,missing	Brain - Cortex,Brain - Frontal Cortex (BA9),Brain - Anterior qcingulate cortex (BA24)	MTSS1,TRMT12	C=>T,C=>T	Increased expression,Decreased expression	Whole blood,Whole blood	RNF139-DT,RNF139,TATDN1,ENSG00000253106,NDUFB9,MTSS1,ENSG00000255491,MIR4662B,LINC00964,MRS2P1,ENSG00000255313,ENSG00000286955	T	C	T/A/C	TRUE	3	HNF4A	TRUE	rs6470263_rs6031595	CC	TC	T
J35 Chronic diseases of tonsils and adenoids	Age-Assessment,Genetic-Sex	rs6470263	rs6031595	7.5687869256849e-05	0.00113532	11	TC => TT,TA => AA	3.33031931687919e-06	-0.00310297	(-0.0017948964852168194, -0.0044110393307042655)	TC => TT	chr8	125732857	0.749412	HepG2	JASPAR	TA => AA	20	43054660	Gene expression,Gene expression,Gene expression	GTEx,GTEx,GTEx	missing,missing,missing	Brain - Cortex,Brain - Frontal Cortex (BA9),Brain - Anterior qcingulate cortex (BA24)	MTSS1,TRMT12	C=>T,C=>T	Increased expression,Decreased expression	Whole blood,Whole blood	RNF139-DT,RNF139,TATDN1,ENSG00000253106,NDUFB9,MTSS1,ENSG00000255491,MIR4662B,LINC00964,MRS2P1,ENSG00000255313,ENSG00000286955	T	C	T/A/C	TRUE	3	HNF4A	TRUE	rs6470263_rs6031595	TC	TT	T
J35 Chronic diseases of tonsils and adenoids	Age-Assessment,Genetic-Sex	rs6470263	rs6031595	7.5687869256849e-05	0.00113532	11	TC => TT,TT => TA	0.230517	0.000961282	(0.0025326221994863207, -0.0006100580174139254)	TC => TT	chr8	125732857	0.749412	HepG2	JASPAR	TT => TA	20	43054660	Gene expression,Gene expression,Gene expression	GTEx,GTEx,GTEx	missing,missing,missing	Brain - Cortex,Brain - Frontal Cortex (BA9),Brain - Anterior qcingulate cortex (BA24)	MTSS1,TRMT12	C=>T,C=>T	Increased expression,Decreased expression	Whole blood,Whole blood	RNF139-DT,RNF139,TATDN1,ENSG00000253106,NDUFB9,MTSS1,ENSG00000255491,MIR4662B,LINC00964,MRS2P1,ENSG00000255313,ENSG00000286955	T	C	T/A/C	TRUE	3	HNF4A	TRUE	rs6470263_rs6031595	TC	TT	T
eye trauma	Age-Assessment,Genetic-Sex	rs1191818	rs6031595	0.0118441	0.0444153	30	AA => GA,TA => AA	0.00128689	-0.00103282	(-0.00040394400746204416, -0.001661698186274411)	AA => GA	chr2	20227258	0.866299	HepG2	JASPAR	TA => AA	20	43054660	Gene expression,Gene expression,Gene expression	GTEx,GTEx,GTEx	missing,missing,missing	Brain - Cortex,Brain - Frontal Cortex (BA9),Brain - Anterior qcingulate cortex (BA24)	TTC32,LAPTM4A	A=>G,A=>G	Increased expression,Decreased expression	Whole blood,Whole blood	CISD1P1,LINC00954,TTC32,TTC32-DT,WDR35,WDR35-DT,MATN3,LAPTM4A,LAPTM4A-DT,ENSG00000234378,RPS16P2,RN7SL140P,RNU6-961P,SDC1,DRG1P1,RNU7-113P,PUM2	A	G	G/A	FALSE	1	HNF4A	TRUE	rs1191818_rs6031595	AA	GA	G
eye trauma	Age-Assessment,Genetic-Sex	rs1191818	rs6031595	0.0118441	0.0444153	30	GA => GG,TA => AA	0.206988	0.000510196	(0.0013026300252866373, -0.00028223842262716935)	GA => GG	chr2	20227258	0.866299	HepG2	JASPAR	TA => AA	20	43054660	Gene expression,Gene expression,Gene expression	GTEx,GTEx,GTEx	missing,missing,missing	Brain - Cortex,Brain - Frontal Cortex (BA9),Brain - Anterior qcingulate cortex (BA24)	TTC32,LAPTM4A	A=>G,A=>G	Increased expression,Decreased expression	Whole blood,Whole blood	CISD1P1,LINC00954,TTC32,TTC32-DT,WDR35,WDR35-DT,MATN3,LAPTM4A,LAPTM4A-DT,ENSG00000234378,RPS16P2,RN7SL140P,RNU6-961P,SDC1,DRG1P1,RNU7-113P,PUM2	A	G	G/A	FALSE	1	HNF4A	TRUE	rs1191818_rs6031595	GA	GG	G
eye trauma	Age-Assessment,Genetic-Sex	rs1191818	rs6031595	0.0118441	0.0444153	30	AA => GA,TT => TA	0.0295837	0.000764847	(0.0014538790592004483, 7.581501210138079e-5)	AA => GA	chr2	20227258	0.866299	HepG2	JASPAR	TT => TA	20	43054660	Gene expression,Gene expression,Gene expression	GTEx,GTEx,GTEx	missing,missing,missing	Brain - Cortex,Brain - Frontal Cortex (BA9),Brain - Anterior qcingulate cortex (BA24)	TTC32,LAPTM4A	A=>G,A=>G	Increased expression,Decreased expression	Whole blood,Whole blood	CISD1P1,LINC00954,TTC32,TTC32-DT,WDR35,WDR35-DT,MATN3,LAPTM4A,LAPTM4A-DT,ENSG00000234378,RPS16P2,RN7SL140P,RNU6-961P,SDC1,DRG1P1,RNU7-113P,PUM2	A	G	G/A	FALSE	1	HNF4A	TRUE	rs1191818_rs6031595	AA	GA	G
eye trauma	Age-Assessment,Genetic-Sex	rs1191818	rs6031595	0.0118441	0.0444153	30	GA => GG,TT => TA	0.0766131	-0.000837945	(8.957337249443018e-5, -0.0017654635243985388)	GA => GG	chr2	20227258	0.866299	HepG2	JASPAR	TT => TA	20	43054660	Gene expression,Gene expression,Gene expression	GTEx,GTEx,GTEx	missing,missing,missing	Brain - Cortex,Brain - Frontal Cortex (BA9),Brain - Anterior qcingulate cortex (BA24)	TTC32,LAPTM4A	A=>G,A=>G	Increased expression,Decreased expression	Whole blood,Whole blood	CISD1P1,LINC00954,TTC32,TTC32-DT,WDR35,WDR35-DT,MATN3,LAPTM4A,LAPTM4A-DT,ENSG00000234378,RPS16P2,RN7SL140P,RNU6-961P,SDC1,DRG1P1,RNU7-113P,PUM2	A	G	G/A	FALSE	1	HNF4A	TRUE	rs1191818_rs6031595	GA	GG	G
uterine problem	Age-Assessment,Genetic-Sex	rs6470263	rs6073433	0.00183337	0.0275006	115	CC => TC,GA => AA	0.831912	0.00041735	(0.004271253332251102, -0.0034365541151938185)	CC => TC	chr8	125732857	0.749412	HepG2	JASPAR	GA => AA	20	43041732	Gene expression	GTEx	missing	Brain - Cortex	MTSS1,TRMT12	C=>T,C=>T	Increased expression,Decreased expression	Whole blood,Whole blood	RNF139-DT,RNF139,TATDN1,ENSG00000253106,NDUFB9,MTSS1,ENSG00000255491,MIR4662B,LINC00964,MRS2P1,ENSG00000255313,ENSG00000286955	T	C	T/A/C	TRUE	2	HNF4A	TRUE	rs6470263_rs6073433	CC	TC	T
uterine problem	Age-Assessment,Genetic-Sex	rs6470263	rs6073433	0.00183337	0.0275006	115	CC => TC,GG => GA	0.977966	3.50102597257927e-05	(0.002519465708521963, -0.0024494451890703776)	CC => TC	chr8	125732857	0.749412	HepG2	JASPAR	GG => GA	20	43041732	Gene expression	GTEx	missing	Brain - Cortex	MTSS1,TRMT12	C=>T,C=>T	Increased expression,Decreased expression	Whole blood,Whole blood	RNF139-DT,RNF139,TATDN1,ENSG00000253106,NDUFB9,MTSS1,ENSG00000255491,MIR4662B,LINC00964,MRS2P1,ENSG00000255313,ENSG00000286955	T	C	T/A/C	TRUE	2	HNF4A	TRUE	rs6470263_rs6073433	CC	TC	T
uterine problem	Age-Assessment,Genetic-Sex	rs6470263	rs6073433	0.00183337	0.0275006	115	TC => TT,GG => GA	0.000227385	-0.00852491	(-0.0039925520832187235, -0.013057276692228885)	TC => TT	chr8	125732857	0.749412	HepG2	JASPAR	GG => GA	20	43041732	Gene expression	GTEx	missing	Brain - Cortex	MTSS1,TRMT12	C=>T,C=>T	Increased expression,Decreased expression	Whole blood,Whole blood	RNF139-DT,RNF139,TATDN1,ENSG00000253106,NDUFB9,MTSS1,ENSG00000255491,MIR4662B,LINC00964,MRS2P1,ENSG00000255313,ENSG00000286955	T	C	T/A/C	TRUE	2	HNF4A	TRUE	rs6470263_rs6073433	TC	TT	T
F40-F48 Neurotic, stress-related and somatoform disorders	Age-Assessment,Genetic-Sex	rs6470263	rs6073433	0.00164865	0.0247297	206	CC => TC,GA => AA	0.111751	-0.0039727	(0.0009232299821524083, -0.008868637957604727)	CC => TC	chr8	125732857	0.749412	HepG2	JASPAR	GA => AA	20	43041732	Gene expression	GTEx	missing	Brain - Cortex	MTSS1,TRMT12	C=>T,C=>T	Increased expression,Decreased expression	Whole blood,Whole blood	RNF139-DT,RNF139,TATDN1,ENSG00000253106,NDUFB9,MTSS1,ENSG00000255491,MIR4662B,LINC00964,MRS2P1,ENSG00000255313,ENSG00000286955	T	C	T/A/C	FALSE	1	HNF4A	TRUE	rs6470263_rs6073433	CC	TC	T
F40-F48 Neurotic, stress-related and somatoform disorders	Age-Assessment,Genetic-Sex	rs6470263	rs6073433	0.00164865	0.0247297	206	CC => TC,GG => GA	0.00825764	-0.00431747	(-0.0011137793832380785, -0.007521163610691285)	CC => TC	chr8	125732857	0.749412	HepG2	JASPAR	GG => GA	20	43041732	Gene expression	GTEx	missing	Brain - Cortex	MTSS1,TRMT12	C=>T,C=>T	Increased expression,Decreased expression	Whole blood,Whole blood	RNF139-DT,RNF139,TATDN1,ENSG00000253106,NDUFB9,MTSS1,ENSG00000255491,MIR4662B,LINC00964,MRS2P1,ENSG00000255313,ENSG00000286955	T	C	T/A/C	FALSE	1	HNF4A	TRUE	rs6470263_rs6073433	CC	TC	T
F40-F48 Neurotic, stress-related and somatoform disorders	Age-Assessment,Genetic-Sex	rs6470263	rs6073433	0.00164865	0.0247297	206	TC => TT,GG => GA	0.0411952	0.00618309	(0.012119057836505444, 0.00024712503658957594)	TC => TT	chr8	125732857	0.749412	HepG2	JASPAR	GG => GA	20	43041732	Gene expression	GTEx	missing	Brain - Cortex	MTSS1,TRMT12	C=>T,C=>T	Increased expression,Decreased expression	Whole blood,Whole blood	RNF139-DT,RNF139,TATDN1,ENSG00000253106,NDUFB9,MTSS1,ENSG00000255491,MIR4662B,LINC00964,MRS2P1,ENSG00000255313,ENSG00000286955	T	C	T/A/C	FALSE	1	HNF4A	TRUE	rs6470263_rs6073433	TC	TT	T
bacterial infection	Age-Assessment,Genetic-Sex	rs6470263	rs3212203	0.00177253	0.0265879	47	CC => TC,AG => GG	0.0546733	0.00168849	(0.0034108172841034717, -3.383247227369533e-5)	CC => TC	chr8	125732857	0.749412	HepG2	JASPAR	AG => GG	20	43049318	Gene expression,Gene expression	GTEx,GTEx	missing,missing	Brain - Cortex,Brain - Frontal Cortex (BA9)	MTSS1,TRMT12	C=>T,C=>T	Increased expression,Decreased expression	Whole blood,Whole blood	RNF139-DT,RNF139,TATDN1,ENSG00000253106,NDUFB9,MTSS1,ENSG00000255491,MIR4662B,LINC00964,MRS2P1,ENSG00000255313,ENSG00000286955	T	C	T/A/C	FALSE	1	HNF4A	TRUE	rs6470263_rs3212203	CC	TC	T
bacterial infection	Age-Assessment,Genetic-Sex	rs6470263	rs3212203	0.00177253	0.0265879	47	CC => TC,AA => AG	0.02431	0.003941	(0.007370634098466746, 0.0005113609110110602)	CC => TC	chr8	125732857	0.749412	HepG2	JASPAR	AA => AG	20	43049318	Gene expression,Gene expression	GTEx,GTEx	missing,missing	Brain - Cortex,Brain - Frontal Cortex (BA9)	MTSS1,TRMT12	C=>T,C=>T	Increased expression,Decreased expression	Whole blood,Whole blood	RNF139-DT,RNF139,TATDN1,ENSG00000253106,NDUFB9,MTSS1,ENSG00000255491,MIR4662B,LINC00964,MRS2P1,ENSG00000255313,ENSG00000286955	T	C	T/A/C	FALSE	1	HNF4A	TRUE	rs6470263_rs3212203	CC	TC	T
bacterial infection	Age-Assessment,Genetic-Sex	rs6470263	rs3212203	0.00177253	0.0265879	47	TC => TT,AG => GG	0.0294532	-0.00352018	(-0.0003514794408919523, -0.0066888786157991344)	TC => TT	chr8	125732857	0.749412	HepG2	JASPAR	AG => GG	20	43049318	Gene expression,Gene expression	GTEx,GTEx	missing,missing	Brain - Cortex,Brain - Frontal Cortex (BA9)	MTSS1,TRMT12	C=>T,C=>T	Increased expression,Decreased expression	Whole blood,Whole blood	RNF139-DT,RNF139,TATDN1,ENSG00000253106,NDUFB9,MTSS1,ENSG00000255491,MIR4662B,LINC00964,MRS2P1,ENSG00000255313,ENSG00000286955	T	C	T/A/C	FALSE	1	HNF4A	TRUE	rs6470263_rs3212203	TC	TT	T
I31 Other diseases of pericardium	Age-Assessment,Genetic-Sex	rs514795	rs3212203	0.000707815	0.0106172	19	TT => AT,AG => GG	0.119216	-0.00148143	(0.00038212273744948856, -0.0033449880414526743)	TT => AT	chr2	239358852	0.83098	HepG2	JASPAR	AG => GG	20	43049318	Gene expression,Gene expression	GTEx,GTEx	missing,missing	Brain - Cortex,Brain - Frontal Cortex (BA9)	ASB1,KLHL30	A=>T,A=>T	Increased expression,Decreased expression	Whole blood,Whole blood	ILKAP,LINC02610,ENSG00000225057,HES6,PER2,ENSG00000283635,ENSG00000232306,TRAF3IP1,RNU6-234P,ASB1,ENSG00000229915,ENSG00000274346,LINC01107,LINC01937	T	A	A/C/G/T	FALSE	1	HNF4A	TRUE	rs514795_rs3212203	TT	AT	A
I31 Other diseases of pericardium	Age-Assessment,Genetic-Sex	rs514795	rs3212203	0.000707815	0.0106172	19	AT => AA,AG => GG	0.333794	-0.000546537	(0.0005617865546094112, -0.0016548611303174696)	AT => AA	chr2	239358852	0.83098	HepG2	JASPAR	AG => GG	20	43049318	Gene expression,Gene expression	GTEx,GTEx	missing,missing	Brain - Cortex,Brain - Frontal Cortex (BA9)	ASB1,KLHL30	A=>T,A=>T	Increased expression,Decreased expression	Whole blood,Whole blood	ILKAP,LINC02610,ENSG00000225057,HES6,PER2,ENSG00000283635,ENSG00000232306,TRAF3IP1,RNU6-234P,ASB1,ENSG00000229915,ENSG00000274346,LINC01107,LINC01937	T	A	A/C/G/T	FALSE	1	HNF4A	TRUE	rs514795_rs3212203	AT	AA	A
I31 Other diseases of pericardium	Age-Assessment,Genetic-Sex	rs514795	rs3212203	0.000707815	0.0106172	19	AT => AA,AA => AG	0.00233119	-0.00343353	(-0.0012230779583050741, -0.005643981811138938)	AT => AA	chr2	239358852	0.83098	HepG2	JASPAR	AA => AG	20	43049318	Gene expression,Gene expression	GTEx,GTEx	missing,missing	Brain - Cortex,Brain - Frontal Cortex (BA9)	ASB1,KLHL30	A=>T,A=>T	Increased expression,Decreased expression	Whole blood,Whole blood	ILKAP,LINC02610,ENSG00000225057,HES6,PER2,ENSG00000283635,ENSG00000232306,TRAF3IP1,RNU6-234P,ASB1,ENSG00000229915,ENSG00000274346,LINC01107,LINC01937	T	A	A/C/G/T	FALSE	1	HNF4A	TRUE	rs514795_rs3212203	AT	AA	A
M06 Other rheumatoid arthritis	Age-Assessment,Genetic-Sex	rs514795	rs3212203	0.00168566	0.0252849	44	TT => AT,AG => GG	0.395174	0.00142421	(0.004707167602607807, -0.0018587455138084985)	TT => AT	chr2	239358852	0.83098	HepG2	JASPAR	AG => GG	20	43049318	Gene expression,Gene expression	GTEx,GTEx	missing,missing	Brain - Cortex,Brain - Frontal Cortex (BA9)	ASB1,KLHL30	A=>T,A=>T	Increased expression,Decreased expression	Whole blood,Whole blood	ILKAP,LINC02610,ENSG00000225057,HES6,PER2,ENSG00000283635,ENSG00000232306,TRAF3IP1,RNU6-234P,ASB1,ENSG00000229915,ENSG00000274346,LINC01107,LINC01937	T	A	A/C/G/T	FALSE	1	HNF4A	TRUE	rs514795_rs3212203	TT	AT	A
M06 Other rheumatoid arthritis	Age-Assessment,Genetic-Sex	rs514795	rs3212203	0.00168566	0.0252849	44	AT => AA,AG => GG	0.0140993	0.00232179	(0.0041756137624677885, 0.00046796862487006154)	AT => AA	chr2	239358852	0.83098	HepG2	JASPAR	AG => GG	20	43049318	Gene expression,Gene expression	GTEx,GTEx	missing,missing	Brain - Cortex,Brain - Frontal Cortex (BA9)	ASB1,KLHL30	A=>T,A=>T	Increased expression,Decreased expression	Whole blood,Whole blood	ILKAP,LINC02610,ENSG00000225057,HES6,PER2,ENSG00000283635,ENSG00000232306,TRAF3IP1,RNU6-234P,ASB1,ENSG00000229915,ENSG00000274346,LINC01107,LINC01937	T	A	A/C/G/T	FALSE	1	HNF4A	TRUE	rs514795_rs3212203	AT	AA	A
M06 Other rheumatoid arthritis	Age-Assessment,Genetic-Sex	rs514795	rs3212203	0.00168566	0.0252849	44	AT => AA,AA => AG	0.00175288	-0.00582563	(-0.002176767344393248, -0.009474485171205426)	AT => AA	chr2	239358852	0.83098	HepG2	JASPAR	AA => AG	20	43049318	Gene expression,Gene expression	GTEx,GTEx	missing,missing	Brain - Cortex,Brain - Frontal Cortex (BA9)	ASB1,KLHL30	A=>T,A=>T	Increased expression,Decreased expression	Whole blood,Whole blood	ILKAP,LINC02610,ENSG00000225057,HES6,PER2,ENSG00000283635,ENSG00000232306,TRAF3IP1,RNU6-234P,ASB1,ENSG00000229915,ENSG00000274346,LINC01107,LINC01937	T	A	A/C/G/T	FALSE	1	HNF4A	TRUE	rs514795_rs3212203	AT	AA	A
N70-N77 Inflammatory diseases of female pelvic organs	Age-Assessment,Genetic-Sex	rs514795	rs3212203	0.000461303	0.00691954	49	TT => AT,AG => GG	7.57468523159436e-05	-0.00605171	(-0.0030545810127401473, -0.009048832219635181)	TT => AT	chr2	239358852	0.83098	HepG2	JASPAR	AG => GG	20	43049318	Gene expression,Gene expression	GTEx,GTEx	missing,missing	Brain - Cortex,Brain - Frontal Cortex (BA9)	ASB1,KLHL30	A=>T,A=>T	Increased expression,Decreased expression	Whole blood,Whole blood	ILKAP,LINC02610,ENSG00000225057,HES6,PER2,ENSG00000283635,ENSG00000232306,TRAF3IP1,RNU6-234P,ASB1,ENSG00000229915,ENSG00000274346,LINC01107,LINC01937	T	A	A/C/G/T	FALSE	1	HNF4A	TRUE	rs514795_rs3212203	TT	AT	A
N70-N77 Inflammatory diseases of female pelvic organs	Age-Assessment,Genetic-Sex	rs514795	rs3212203	0.000461303	0.00691954	49	AT => AA,AG => GG	0.0472184	0.00179466	(0.0035672797610513517, 2.2042776523958094e-5)	AT => AA	chr2	239358852	0.83098	HepG2	JASPAR	AG => GG	20	43049318	Gene expression,Gene expression	GTEx,GTEx	missing,missing	Brain - Cortex,Brain - Frontal Cortex (BA9)	ASB1,KLHL30	A=>T,A=>T	Increased expression,Decreased expression	Whole blood,Whole blood	ILKAP,LINC02610,ENSG00000225057,HES6,PER2,ENSG00000283635,ENSG00000232306,TRAF3IP1,RNU6-234P,ASB1,ENSG00000229915,ENSG00000274346,LINC01107,LINC01937	T	A	A/C/G/T	FALSE	1	HNF4A	TRUE	rs514795_rs3212203	AT	AA	A
N70-N77 Inflammatory diseases of female pelvic organs	Age-Assessment,Genetic-Sex	rs514795	rs3212203	0.000461303	0.00691954	49	AT => AA,AA => AG	0.539205	0.00109282	(0.004581143531936661, -0.002395510863949234)	AT => AA	chr2	239358852	0.83098	HepG2	JASPAR	AA => AG	20	43049318	Gene expression,Gene expression	GTEx,GTEx	missing,missing	Brain - Cortex,Brain - Frontal Cortex (BA9)	ASB1,KLHL30	A=>T,A=>T	Increased expression,Decreased expression	Whole blood,Whole blood	ILKAP,LINC02610,ENSG00000225057,HES6,PER2,ENSG00000283635,ENSG00000232306,TRAF3IP1,RNU6-234P,ASB1,ENSG00000229915,ENSG00000274346,LINC01107,LINC01937	T	A	A/C/G/T	FALSE	1	HNF4A	TRUE	rs514795_rs3212203	AT	AA	A
L80-L99 Other disorders of the skin and subcutaneous tissue	Age-Assessment,Genetic-Sex	rs514795	rs3212203	0.00236909	0.0355364	210	TT => AT,AG => GG	0.00239008	0.00939725	(0.015462014791177162, 0.0033324848499957137)	TT => AT	chr2	239358852	0.83098	HepG2	JASPAR	AG => GG	20	43049318	Gene expression,Gene expression	GTEx,GTEx	missing,missing	Brain - Cortex,Brain - Frontal Cortex (BA9)	ASB1,KLHL30	A=>T,A=>T	Increased expression,Decreased expression	Whole blood,Whole blood	ILKAP,LINC02610,ENSG00000225057,HES6,PER2,ENSG00000283635,ENSG00000232306,TRAF3IP1,RNU6-234P,ASB1,ENSG00000229915,ENSG00000274346,LINC01107,LINC01937	T	A	A/C/G/T	FALSE	1	HNF4A	TRUE	rs514795_rs3212203	TT	AT	A
L80-L99 Other disorders of the skin and subcutaneous tissue	Age-Assessment,Genetic-Sex	rs514795	rs3212203	0.00236909	0.0355364	210	AT => AA,AG => GG	0.263085	-0.00199236	(0.0014969216401782858, -0.005481636159862226)	AT => AA	chr2	239358852	0.83098	HepG2	JASPAR	AG => GG	20	43049318	Gene expression,Gene expression	GTEx,GTEx	missing,missing	Brain - Cortex,Brain - Frontal Cortex (BA9)	ASB1,KLHL30	A=>T,A=>T	Increased expression,Decreased expression	Whole blood,Whole blood	ILKAP,LINC02610,ENSG00000225057,HES6,PER2,ENSG00000283635,ENSG00000232306,TRAF3IP1,RNU6-234P,ASB1,ENSG00000229915,ENSG00000274346,LINC01107,LINC01937	T	A	A/C/G/T	FALSE	1	HNF4A	TRUE	rs514795_rs3212203	AT	AA	A
L80-L99 Other disorders of the skin and subcutaneous tissue	Age-Assessment,Genetic-Sex	rs514795	rs3212203	0.00236909	0.0355364	210	AT => AA,AA => AG	0.0652594	-0.00655022	(0.000413902667695064, -0.013514351159913344)	AT => AA	chr2	239358852	0.83098	HepG2	JASPAR	AA => AG	20	43049318	Gene expression,Gene expression	GTEx,GTEx	missing,missing	Brain - Cortex,Brain - Frontal Cortex (BA9)	ASB1,KLHL30	A=>T,A=>T	Increased expression,Decreased expression	Whole blood,Whole blood	ILKAP,LINC02610,ENSG00000225057,HES6,PER2,ENSG00000283635,ENSG00000232306,TRAF3IP1,RNU6-234P,ASB1,ENSG00000229915,ENSG00000274346,LINC01107,LINC01937	T	A	A/C/G/T	FALSE	1	HNF4A	TRUE	rs514795_rs3212203	AT	AA	A
H25-H28 Disorders of lens	Age-Assessment,Genetic-Sex	rs514795	rs6031598	0.00663729	0.0497797	803	TT => AT,GT => TT	0.167453	0.00556407	(0.013464029694222543, -0.0023358976774902375)	TT => AT	chr2	239358852	0.83098	HepG2	JASPAR	GT => TT	20	43056149	Gene expression,Gene expression,Gene expression	GTEx,GTEx,GTEx	missing,missing,missing	Brain - Cortex,Brain - Frontal Cortex (BA9),Brain - Anterior qcingulate cortex (BA24)	ASB1,KLHL30	A=>T,A=>T	Increased expression,Decreased expression	Whole blood,Whole blood	ILKAP,LINC02610,ENSG00000225057,HES6,PER2,ENSG00000283635,ENSG00000232306,TRAF3IP1,RNU6-234P,ASB1,ENSG00000229915,ENSG00000274346,LINC01107,LINC01937	T	A	A/C/G/T	TRUE	2	HNF4A	TRUE	rs514795_rs6031598	TT	AT	A
H25-H28 Disorders of lens	Age-Assessment,Genetic-Sex	rs514795	rs6031598	0.00663729	0.0497797	803	AT => AA,GT => TT	0.017564	0.00551663	(0.010069820324482892, 0.000963439408630834)	AT => AA	chr2	239358852	0.83098	HepG2	JASPAR	GT => TT	20	43056149	Gene expression,Gene expression,Gene expression	GTEx,GTEx,GTEx	missing,missing,missing	Brain - Cortex,Brain - Frontal Cortex (BA9),Brain - Anterior qcingulate cortex (BA24)	ASB1,KLHL30	A=>T,A=>T	Increased expression,Decreased expression	Whole blood,Whole blood	ILKAP,LINC02610,ENSG00000225057,HES6,PER2,ENSG00000283635,ENSG00000232306,TRAF3IP1,RNU6-234P,ASB1,ENSG00000229915,ENSG00000274346,LINC01107,LINC01937	T	A	A/C/G/T	TRUE	2	HNF4A	TRUE	rs514795_rs6031598	AT	AA	A
H25-H28 Disorders of lens	Age-Assessment,Genetic-Sex	rs514795	rs6031598	0.00663729	0.0497797	803	TT => AT,GG => GT	0.0237157	-0.0118151	(-0.0015762875449093095, -0.02205381585454272)	TT => AT	chr2	239358852	0.83098	HepG2	JASPAR	GG => GT	20	43056149	Gene expression,Gene expression,Gene expression	GTEx,GTEx,GTEx	missing,missing,missing	Brain - Cortex,Brain - Frontal Cortex (BA9),Brain - Anterior qcingulate cortex (BA24)	ASB1,KLHL30	A=>T,A=>T	Increased expression,Decreased expression	Whole blood,Whole blood	ILKAP,LINC02610,ENSG00000225057,HES6,PER2,ENSG00000283635,ENSG00000232306,TRAF3IP1,RNU6-234P,ASB1,ENSG00000229915,ENSG00000274346,LINC01107,LINC01937	T	A	A/C/G/T	TRUE	2	HNF4A	TRUE	rs514795_rs6031598	TT	AT	A
H25-H28 Disorders of lens	Age-Assessment,Genetic-Sex	rs514795	rs6031598	0.00663729	0.0497797	803	AT => AA,GG => GT	0.764391	-0.000913571	(0.005060569609603334, -0.006887711194400873)	AT => AA	chr2	239358852	0.83098	HepG2	JASPAR	GG => GT	20	43056149	Gene expression,Gene expression,Gene expression	GTEx,GTEx,GTEx	missing,missing,missing	Brain - Cortex,Brain - Frontal Cortex (BA9),Brain - Anterior qcingulate cortex (BA24)	ASB1,KLHL30	A=>T,A=>T	Increased expression,Decreased expression	Whole blood,Whole blood	ILKAP,LINC02610,ENSG00000225057,HES6,PER2,ENSG00000283635,ENSG00000232306,TRAF3IP1,RNU6-234P,ASB1,ENSG00000229915,ENSG00000274346,LINC01107,LINC01937	T	A	A/C/G/T	TRUE	2	HNF4A	TRUE	rs514795_rs6031598	AT	AA	A
H25 Senile cataract	Age-Assessment,Genetic-Sex	rs514795	rs6031598	0.00233412	0.0175059	418	TT => AT,GT => TT	0.456425	0.00233959	(0.0084967639850938, -0.0038175784525024486)	TT => AT	chr2	239358852	0.83098	HepG2	JASPAR	GT => TT	20	43056149	Gene expression,Gene expression,Gene expression	GTEx,GTEx,GTEx	missing,missing,missing	Brain - Cortex,Brain - Frontal Cortex (BA9),Brain - Anterior qcingulate cortex (BA24)	ASB1,KLHL30	A=>T,A=>T	Increased expression,Decreased expression	Whole blood,Whole blood	ILKAP,LINC02610,ENSG00000225057,HES6,PER2,ENSG00000283635,ENSG00000232306,TRAF3IP1,RNU6-234P,ASB1,ENSG00000229915,ENSG00000274346,LINC01107,LINC01937	T	A	A/C/G/T	TRUE	2	HNF4A	TRUE	rs514795_rs6031598	TT	AT	A
H25 Senile cataract	Age-Assessment,Genetic-Sex	rs514795	rs6031598	0.00233412	0.0175059	418	AT => AA,GT => TT	0.00284096	0.00539648	(0.00894047738032614, 0.0018524741815726343)	AT => AA	chr2	239358852	0.83098	HepG2	JASPAR	GT => TT	20	43056149	Gene expression,Gene expression,Gene expression	GTEx,GTEx,GTEx	missing,missing,missing	Brain - Cortex,Brain - Frontal Cortex (BA9),Brain - Anterior qcingulate cortex (BA24)	ASB1,KLHL30	A=>T,A=>T	Increased expression,Decreased expression	Whole blood,Whole blood	ILKAP,LINC02610,ENSG00000225057,HES6,PER2,ENSG00000283635,ENSG00000232306,TRAF3IP1,RNU6-234P,ASB1,ENSG00000229915,ENSG00000274346,LINC01107,LINC01937	T	A	A/C/G/T	TRUE	2	HNF4A	TRUE	rs514795_rs6031598	AT	AA	A
H25 Senile cataract	Age-Assessment,Genetic-Sex	rs514795	rs6031598	0.00233412	0.0175059	418	TT => AT,GG => GT	0.0264095	-0.00895884	(-0.0010498709325725778, -0.01686780748951338)	TT => AT	chr2	239358852	0.83098	HepG2	JASPAR	GG => GT	20	43056149	Gene expression,Gene expression,Gene expression	GTEx,GTEx,GTEx	missing,missing,missing	Brain - Cortex,Brain - Frontal Cortex (BA9),Brain - Anterior qcingulate cortex (BA24)	ASB1,KLHL30	A=>T,A=>T	Increased expression,Decreased expression	Whole blood,Whole blood	ILKAP,LINC02610,ENSG00000225057,HES6,PER2,ENSG00000283635,ENSG00000232306,TRAF3IP1,RNU6-234P,ASB1,ENSG00000229915,ENSG00000274346,LINC01107,LINC01937	T	A	A/C/G/T	TRUE	2	HNF4A	TRUE	rs514795_rs6031598	TT	AT	A
H25 Senile cataract	Age-Assessment,Genetic-Sex	rs514795	rs6031598	0.00233412	0.0175059	418	AT => AA,GG => GT	0.433814	-0.00185557	(0.0027910934003167655, -0.0065022419221385155)	AT => AA	chr2	239358852	0.83098	HepG2	JASPAR	GG => GT	20	43056149	Gene expression,Gene expression,Gene expression	GTEx,GTEx,GTEx	missing,missing,missing	Brain - Cortex,Brain - Frontal Cortex (BA9),Brain - Anterior qcingulate cortex (BA24)	ASB1,KLHL30	A=>T,A=>T	Increased expression,Decreased expression	Whole blood,Whole blood	ILKAP,LINC02610,ENSG00000225057,HES6,PER2,ENSG00000283635,ENSG00000232306,TRAF3IP1,RNU6-234P,ASB1,ENSG00000229915,ENSG00000274346,LINC01107,LINC01937	T	A	A/C/G/T	TRUE	2	HNF4A	TRUE	rs514795_rs6031598	AT	AA	A
eye trauma	Age-Assessment,Genetic-Sex	rs514795	rs6031598	0.00151951	0.0113963	8	TT => AT,GT => TT	0.154841	0.000683983	(0.001626305422174428, -0.0002583394869110822)	TT => AT	chr2	239358852	0.83098	HepG2	JASPAR	GT => TT	20	43056149	Gene expression,Gene expression,Gene expression	GTEx,GTEx,GTEx	missing,missing,missing	Brain - Cortex,Brain - Frontal Cortex (BA9),Brain - Anterior qcingulate cortex (BA24)	ASB1,KLHL30	A=>T,A=>T	Increased expression,Decreased expression	Whole blood,Whole blood	ILKAP,LINC02610,ENSG00000225057,HES6,PER2,ENSG00000283635,ENSG00000232306,TRAF3IP1,RNU6-234P,ASB1,ENSG00000229915,ENSG00000274346,LINC01107,LINC01937	T	A	A/C/G/T	TRUE	2	HNF4A	TRUE	rs514795_rs6031598	TT	AT	A
eye trauma	Age-Assessment,Genetic-Sex	rs514795	rs6031598	0.00151951	0.0113963	8	AT => AA,GT => TT	0.491014	0.000198942	(0.0007651133344894117, -0.00036722913184472747)	AT => AA	chr2	239358852	0.83098	HepG2	JASPAR	GT => TT	20	43056149	Gene expression,Gene expression,Gene expression	GTEx,GTEx,GTEx	missing,missing,missing	Brain - Cortex,Brain - Frontal Cortex (BA9),Brain - Anterior qcingulate cortex (BA24)	ASB1,KLHL30	A=>T,A=>T	Increased expression,Decreased expression	Whole blood,Whole blood	ILKAP,LINC02610,ENSG00000225057,HES6,PER2,ENSG00000283635,ENSG00000232306,TRAF3IP1,RNU6-234P,ASB1,ENSG00000229915,ENSG00000274346,LINC01107,LINC01937	T	A	A/C/G/T	TRUE	2	HNF4A	TRUE	rs514795_rs6031598	AT	AA	A
eye trauma	Age-Assessment,Genetic-Sex	rs514795	rs6031598	0.00151951	0.0113963	8	TT => AT,GG => GT	0.0426088	-0.00126454	(-4.213681956451946e-5, -0.002486936901923635)	TT => AT	chr2	239358852	0.83098	HepG2	JASPAR	GG => GT	20	43056149	Gene expression,Gene expression,Gene expression	GTEx,GTEx,GTEx	missing,missing,missing	Brain - Cortex,Brain - Frontal Cortex (BA9),Brain - Anterior qcingulate cortex (BA24)	ASB1,KLHL30	A=>T,A=>T	Increased expression,Decreased expression	Whole blood,Whole blood	ILKAP,LINC02610,ENSG00000225057,HES6,PER2,ENSG00000283635,ENSG00000232306,TRAF3IP1,RNU6-234P,ASB1,ENSG00000229915,ENSG00000274346,LINC01107,LINC01937	T	A	A/C/G/T	TRUE	2	HNF4A	TRUE	rs514795_rs6031598	TT	AT	A
eye trauma	Age-Assessment,Genetic-Sex	rs514795	rs6031598	0.00151951	0.0113963	8	AT => AA,GG => GT	0.000902397	0.00124717	(0.0019835941824921984, 0.00051075467831012)	AT => AA	chr2	239358852	0.83098	HepG2	JASPAR	GG => GT	20	43056149	Gene expression,Gene expression,Gene expression	GTEx,GTEx,GTEx	missing,missing,missing	Brain - Cortex,Brain - Frontal Cortex (BA9),Brain - Anterior qcingulate cortex (BA24)	ASB1,KLHL30	A=>T,A=>T	Increased expression,Decreased expression	Whole blood,Whole blood	ILKAP,LINC02610,ENSG00000225057,HES6,PER2,ENSG00000283635,ENSG00000232306,TRAF3IP1,RNU6-234P,ASB1,ENSG00000229915,ENSG00000274346,LINC01107,LINC01937	T	A	A/C/G/T	TRUE	2	HNF4A	TRUE	rs514795_rs6031598	AT	AA	A
J35 Chronic diseases of tonsils and adenoids	Age-Assessment,Genetic-Sex	rs6470263	rs6073431	0.0108842	0.0408156	17	CC => TC,CT => TT	0.956651	-2.27999e-05	(0.0007993126251759058, -0.0008449123825840933)	CC => TC	chr8	125732857	0.749412	HepG2	JASPAR	CT => TT	20	43040569	Gene expression,Gene expression	GTEx,GTEx	missing,missing	Brain - Cortex,Brain - Frontal Cortex (BA9)	MTSS1,TRMT12	C=>T,C=>T	Increased expression,Decreased expression	Whole blood,Whole blood	RNF139-DT,RNF139,TATDN1,ENSG00000253106,NDUFB9,MTSS1,ENSG00000255491,MIR4662B,LINC00964,MRS2P1,ENSG00000255313,ENSG00000286955	T	C	T/A/C	TRUE	3	HNF4A	TRUE	rs6470263_rs6073431	CC	TC	T
J35 Chronic diseases of tonsils and adenoids	Age-Assessment,Genetic-Sex	rs6470263	rs6073431	0.0108842	0.0408156	17	CC => TC,CC => CT	0.093675	0.000751262	(0.0016296419298714438, -0.00012711741422466514)	CC => TC	chr8	125732857	0.749412	HepG2	JASPAR	CC => CT	20	43040569	Gene expression,Gene expression	GTEx,GTEx	missing,missing	Brain - Cortex,Brain - Frontal Cortex (BA9)	MTSS1,TRMT12	C=>T,C=>T	Increased expression,Decreased expression	Whole blood,Whole blood	RNF139-DT,RNF139,TATDN1,ENSG00000253106,NDUFB9,MTSS1,ENSG00000255491,MIR4662B,LINC00964,MRS2P1,ENSG00000255313,ENSG00000286955	T	C	T/A/C	TRUE	3	HNF4A	TRUE	rs6470263_rs6073431	CC	TC	T
J35 Chronic diseases of tonsils and adenoids	Age-Assessment,Genetic-Sex	rs6470263	rs6073431	0.0108842	0.0408156	17	TC => TT,CT => TT	0.00458185	-0.00196693	(-0.0006071297899615663, -0.0033267317785214256)	TC => TT	chr8	125732857	0.749412	HepG2	JASPAR	CT => TT	20	43040569	Gene expression,Gene expression	GTEx,GTEx	missing,missing	Brain - Cortex,Brain - Frontal Cortex (BA9)	MTSS1,TRMT12	C=>T,C=>T	Increased expression,Decreased expression	Whole blood,Whole blood	RNF139-DT,RNF139,TATDN1,ENSG00000253106,NDUFB9,MTSS1,ENSG00000255491,MIR4662B,LINC00964,MRS2P1,ENSG00000255313,ENSG00000286955	T	C	T/A/C	TRUE	3	HNF4A	TRUE	rs6470263_rs6073431	TC	TT	T
J35 Chronic diseases of tonsils and adenoids	Age-Assessment,Genetic-Sex	rs6470263	rs6073431	0.0108842	0.0408156	17	TC => TT,CC => CT	0.874594	-0.000135573	(0.0015480487587961932, -0.0018191943817033127)	TC => TT	chr8	125732857	0.749412	HepG2	JASPAR	CC => CT	20	43040569	Gene expression,Gene expression	GTEx,GTEx	missing,missing	Brain - Cortex,Brain - Frontal Cortex (BA9)	MTSS1,TRMT12	C=>T,C=>T	Increased expression,Decreased expression	Whole blood,Whole blood	RNF139-DT,RNF139,TATDN1,ENSG00000253106,NDUFB9,MTSS1,ENSG00000255491,MIR4662B,LINC00964,MRS2P1,ENSG00000255313,ENSG00000286955	T	C	T/A/C	TRUE	3	HNF4A	TRUE	rs6470263_rs6073431	TC	TT	T
hayfever/allergic rhinitis	Age-Assessment,Genetic-Sex	rs6470263	rs6073431	0.00235796	0.0353694	449	CC => TC,CT => TT	0.00210139	0.00575369	(0.009420391060814, 0.0020869919261296767)	CC => TC	chr8	125732857	0.749412	HepG2	JASPAR	CT => TT	20	43040569	Gene expression,Gene expression	GTEx,GTEx	missing,missing	Brain - Cortex,Brain - Frontal Cortex (BA9)	MTSS1,TRMT12	C=>T,C=>T	Increased expression,Decreased expression	Whole blood,Whole blood	RNF139-DT,RNF139,TATDN1,ENSG00000253106,NDUFB9,MTSS1,ENSG00000255491,MIR4662B,LINC00964,MRS2P1,ENSG00000255313,ENSG00000286955	T	C	T/A/C	TRUE	2	HNF4A	TRUE	rs6470263_rs6073431	CC	TC	T
hayfever/allergic rhinitis	Age-Assessment,Genetic-Sex	rs6470263	rs6073431	0.00235796	0.0353694	449	CC => TC,CC => CT	0.0209507	-0.00471181	(-0.00071203371003376, -0.008711588683458452)	CC => TC	chr8	125732857	0.749412	HepG2	JASPAR	CC => CT	20	43040569	Gene expression,Gene expression	GTEx,GTEx	missing,missing	Brain - Cortex,Brain - Frontal Cortex (BA9)	MTSS1,TRMT12	C=>T,C=>T	Increased expression,Decreased expression	Whole blood,Whole blood	RNF139-DT,RNF139,TATDN1,ENSG00000253106,NDUFB9,MTSS1,ENSG00000255491,MIR4662B,LINC00964,MRS2P1,ENSG00000255313,ENSG00000286955	T	C	T/A/C	TRUE	2	HNF4A	TRUE	rs6470263_rs6073431	CC	TC	T
hayfever/allergic rhinitis	Age-Assessment,Genetic-Sex	rs6470263	rs6073431	0.00235796	0.0353694	449	TC => TT,CT => TT	0.900885	0.00043655	(0.0073066199801241245, -0.006433519853425862)	TC => TT	chr8	125732857	0.749412	HepG2	JASPAR	CT => TT	20	43040569	Gene expression,Gene expression	GTEx,GTEx	missing,missing	Brain - Cortex,Brain - Frontal Cortex (BA9)	MTSS1,TRMT12	C=>T,C=>T	Increased expression,Decreased expression	Whole blood,Whole blood	RNF139-DT,RNF139,TATDN1,ENSG00000253106,NDUFB9,MTSS1,ENSG00000255491,MIR4662B,LINC00964,MRS2P1,ENSG00000255313,ENSG00000286955	T	C	T/A/C	TRUE	2	HNF4A	TRUE	rs6470263_rs6073431	TC	TT	T
hayfever/allergic rhinitis	Age-Assessment,Genetic-Sex	rs6470263	rs6073431	0.00235796	0.0353694	449	TC => TT,CC => CT	0.0313417	0.00793387	(0.015157378738381574, 0.0007103627129030551)	TC => TT	chr8	125732857	0.749412	HepG2	JASPAR	CC => CT	20	43040569	Gene expression,Gene expression	GTEx,GTEx	missing,missing	Brain - Cortex,Brain - Frontal Cortex (BA9)	MTSS1,TRMT12	C=>T,C=>T	Increased expression,Decreased expression	Whole blood,Whole blood	RNF139-DT,RNF139,TATDN1,ENSG00000253106,NDUFB9,MTSS1,ENSG00000255491,MIR4662B,LINC00964,MRS2P1,ENSG00000255313,ENSG00000286955	T	C	T/A/C	TRUE	2	HNF4A	TRUE	rs6470263_rs6073431	TC	TT	T
E16 Other disorders of pancreatic internal secretion	Age-Assessment,Genetic-Sex	rs6470263	rs6073431	0.00369217	0.0388495	71	CC => TC,CT => TT	0.043492	0.00127883	(0.0025203024496089042, 3.736515647379153e-5)	CC => TC	chr8	125732857	0.749412	HepG2	JASPAR	CT => TT	20	43040569	Gene expression,Gene expression	GTEx,GTEx	missing,missing	Brain - Cortex,Brain - Frontal Cortex (BA9)	MTSS1,TRMT12	C=>T,C=>T	Increased expression,Decreased expression	Whole blood,Whole blood	RNF139-DT,RNF139,TATDN1,ENSG00000253106,NDUFB9,MTSS1,ENSG00000255491,MIR4662B,LINC00964,MRS2P1,ENSG00000255313,ENSG00000286955	T	C	T/A/C	FALSE	1	HNF4A	TRUE	rs6470263_rs6073431	CC	TC	T
E16 Other disorders of pancreatic internal secretion	Age-Assessment,Genetic-Sex	rs6470263	rs6073431	0.00369217	0.0388495	71	CC => TC,CC => CT	0.21477	0.000845816	(0.002182129379315807, -0.0004904978075294708)	CC => TC	chr8	125732857	0.749412	HepG2	JASPAR	CC => CT	20	43040569	Gene expression,Gene expression	GTEx,GTEx	missing,missing	Brain - Cortex,Brain - Frontal Cortex (BA9)	MTSS1,TRMT12	C=>T,C=>T	Increased expression,Decreased expression	Whole blood,Whole blood	RNF139-DT,RNF139,TATDN1,ENSG00000253106,NDUFB9,MTSS1,ENSG00000255491,MIR4662B,LINC00964,MRS2P1,ENSG00000255313,ENSG00000286955	T	C	T/A/C	FALSE	1	HNF4A	TRUE	rs6470263_rs6073431	CC	TC	T
E16 Other disorders of pancreatic internal secretion	Age-Assessment,Genetic-Sex	rs6470263	rs6073431	0.00369217	0.0388495	71	TC => TT,CT => TT	0.597087	0.000612254	(0.0028824248557379867, -0.0016579171586917313)	TC => TT	chr8	125732857	0.749412	HepG2	JASPAR	CT => TT	20	43040569	Gene expression,Gene expression	GTEx,GTEx	missing,missing	Brain - Cortex,Brain - Frontal Cortex (BA9)	MTSS1,TRMT12	C=>T,C=>T	Increased expression,Decreased expression	Whole blood,Whole blood	RNF139-DT,RNF139,TATDN1,ENSG00000253106,NDUFB9,MTSS1,ENSG00000255491,MIR4662B,LINC00964,MRS2P1,ENSG00000255313,ENSG00000286955	T	C	T/A/C	FALSE	1	HNF4A	TRUE	rs6470263_rs6073431	TC	TT	T
E16 Other disorders of pancreatic internal secretion	Age-Assessment,Genetic-Sex	rs6470263	rs6073431	0.00369217	0.0388495	71	TC => TT,CC => CT	0.00383997	-0.00394843	(-0.0012715993779145308, -0.006625253077782493)	TC => TT	chr8	125732857	0.749412	HepG2	JASPAR	CC => CT	20	43040569	Gene expression,Gene expression	GTEx,GTEx	missing,missing	Brain - Cortex,Brain - Frontal Cortex (BA9)	MTSS1,TRMT12	C=>T,C=>T	Increased expression,Decreased expression	Whole blood,Whole blood	RNF139-DT,RNF139,TATDN1,ENSG00000253106,NDUFB9,MTSS1,ENSG00000255491,MIR4662B,LINC00964,MRS2P1,ENSG00000255313,ENSG00000286955	T	C	T/A/C	FALSE	1	HNF4A	TRUE	rs6470263_rs6073431	TC	TT	T
haematology	Age-Assessment,Genetic-Sex	rs1191818	rs6031598	0.00558484	0.0418863	222	AA => GA,GT => TT	0.73236	0.000330605	(0.0022253356751912277, -0.001564126667175572)	AA => GA	chr2	20227258	0.866299	HepG2	JASPAR	GT => TT	20	43056149	Gene expression,Gene expression,Gene expression	GTEx,GTEx,GTEx	missing,missing,missing	Brain - Cortex,Brain - Frontal Cortex (BA9),Brain - Anterior qcingulate cortex (BA24)	TTC32,LAPTM4A	A=>G,A=>G	Increased expression,Decreased expression	Whole blood,Whole blood	CISD1P1,LINC00954,TTC32,TTC32-DT,WDR35,WDR35-DT,MATN3,LAPTM4A,LAPTM4A-DT,ENSG00000234378,RPS16P2,RN7SL140P,RNU6-961P,SDC1,DRG1P1,RNU7-113P,PUM2	A	G	G/A	TRUE	2	HNF4A	TRUE	rs1191818_rs6031598	AA	GA	G
haematology	Age-Assessment,Genetic-Sex	rs1191818	rs6031598	0.00558484	0.0418863	222	GA => GG,GT => TT	0.0815269	-0.00203637	(0.0002549359033578243, -0.0043276716355126876)	GA => GG	chr2	20227258	0.866299	HepG2	JASPAR	GT => TT	20	43056149	Gene expression,Gene expression,Gene expression	GTEx,GTEx,GTEx	missing,missing,missing	Brain - Cortex,Brain - Frontal Cortex (BA9),Brain - Anterior qcingulate cortex (BA24)	TTC32,LAPTM4A	A=>G,A=>G	Increased expression,Decreased expression	Whole blood,Whole blood	CISD1P1,LINC00954,TTC32,TTC32-DT,WDR35,WDR35-DT,MATN3,LAPTM4A,LAPTM4A-DT,ENSG00000234378,RPS16P2,RN7SL140P,RNU6-961P,SDC1,DRG1P1,RNU7-113P,PUM2	A	G	G/A	TRUE	2	HNF4A	TRUE	rs1191818_rs6031598	GA	GG	G
haematology	Age-Assessment,Genetic-Sex	rs1191818	rs6031598	0.00558484	0.0418863	222	AA => GA,GG => GT	0.595308	0.000652829	(0.0030617523640235336, -0.0017560938057054462)	AA => GA	chr2	20227258	0.866299	HepG2	JASPAR	GG => GT	20	43056149	Gene expression,Gene expression,Gene expression	GTEx,GTEx,GTEx	missing,missing,missing	Brain - Cortex,Brain - Frontal Cortex (BA9),Brain - Anterior qcingulate cortex (BA24)	TTC32,LAPTM4A	A=>G,A=>G	Increased expression,Decreased expression	Whole blood,Whole blood	CISD1P1,LINC00954,TTC32,TTC32-DT,WDR35,WDR35-DT,MATN3,LAPTM4A,LAPTM4A-DT,ENSG00000234378,RPS16P2,RN7SL140P,RNU6-961P,SDC1,DRG1P1,RNU7-113P,PUM2	A	G	G/A	TRUE	2	HNF4A	TRUE	rs1191818_rs6031598	AA	GA	G
haematology	Age-Assessment,Genetic-Sex	rs1191818	rs6031598	0.00558484	0.0418863	222	GA => GG,GG => GT	0.00850402	-0.00424686	(-0.0010836171415685766, -0.007410103337495333)	GA => GG	chr2	20227258	0.866299	HepG2	JASPAR	GG => GT	20	43056149	Gene expression,Gene expression,Gene expression	GTEx,GTEx,GTEx	missing,missing,missing	Brain - Cortex,Brain - Frontal Cortex (BA9),Brain - Anterior qcingulate cortex (BA24)	TTC32,LAPTM4A	A=>G,A=>G	Increased expression,Decreased expression	Whole blood,Whole blood	CISD1P1,LINC00954,TTC32,TTC32-DT,WDR35,WDR35-DT,MATN3,LAPTM4A,LAPTM4A-DT,ENSG00000234378,RPS16P2,RN7SL140P,RNU6-961P,SDC1,DRG1P1,RNU7-113P,PUM2	A	G	G/A	TRUE	2	HNF4A	TRUE	rs1191818_rs6031598	GA	GG	G
haematology	Age-Assessment,Genetic-Sex	rs1191818	rs3212203	0.00523074	0.0418863	103	AA => GA,AG => GG	0.0125842	0.00228099	(0.004072599008717247, 0.000489378835946431)	AA => GA	chr2	20227258	0.866299	HepG2	JASPAR	AG => GG	20	43049318	Gene expression,Gene expression	GTEx,GTEx	missing,missing	Brain - Cortex,Brain - Frontal Cortex (BA9)	TTC32,LAPTM4A	A=>G,A=>G	Increased expression,Decreased expression	Whole blood,Whole blood	CISD1P1,LINC00954,TTC32,TTC32-DT,WDR35,WDR35-DT,MATN3,LAPTM4A,LAPTM4A-DT,ENSG00000234378,RPS16P2,RN7SL140P,RNU6-961P,SDC1,DRG1P1,RNU7-113P,PUM2	A	G	G/A	TRUE	2	HNF4A	TRUE	rs1191818_rs3212203	AA	GA	G
haematology	Age-Assessment,Genetic-Sex	rs1191818	rs3212203	0.00523074	0.0418863	103	GA => GG,AG => GG	0.573839	-0.00063045	(0.001566644244126896, -0.002827543543794614)	GA => GG	chr2	20227258	0.866299	HepG2	JASPAR	AG => GG	20	43049318	Gene expression,Gene expression	GTEx,GTEx	missing,missing	Brain - Cortex,Brain - Frontal Cortex (BA9)	TTC32,LAPTM4A	A=>G,A=>G	Increased expression,Decreased expression	Whole blood,Whole blood	CISD1P1,LINC00954,TTC32,TTC32-DT,WDR35,WDR35-DT,MATN3,LAPTM4A,LAPTM4A-DT,ENSG00000234378,RPS16P2,RN7SL140P,RNU6-961P,SDC1,DRG1P1,RNU7-113P,PUM2	A	G	G/A	TRUE	2	HNF4A	TRUE	rs1191818_rs3212203	GA	GG	G
haematology	Age-Assessment,Genetic-Sex	rs1191818	rs3212203	0.00523074	0.0418863	103	AA => GA,AA => AG	0.352006	-0.00165947	(0.0018352030483544523, -0.005154149618464147)	AA => GA	chr2	20227258	0.866299	HepG2	JASPAR	AA => AG	20	43049318	Gene expression,Gene expression	GTEx,GTEx	missing,missing	Brain - Cortex,Brain - Frontal Cortex (BA9)	TTC32,LAPTM4A	A=>G,A=>G	Increased expression,Decreased expression	Whole blood,Whole blood	CISD1P1,LINC00954,TTC32,TTC32-DT,WDR35,WDR35-DT,MATN3,LAPTM4A,LAPTM4A-DT,ENSG00000234378,RPS16P2,RN7SL140P,RNU6-961P,SDC1,DRG1P1,RNU7-113P,PUM2	A	G	G/A	TRUE	2	HNF4A	TRUE	rs1191818_rs3212203	AA	GA	G
haematology	Age-Assessment,Genetic-Sex	rs1191818	rs3212203	0.00523074	0.0418863	103	GA => GG,AA => AG	0.013608	-0.00612116	(-0.0012589528315398854, -0.010983358835204966)	GA => GG	chr2	20227258	0.866299	HepG2	JASPAR	AA => AG	20	43049318	Gene expression,Gene expression	GTEx,GTEx	missing,missing	Brain - Cortex,Brain - Frontal Cortex (BA9)	TTC32,LAPTM4A	A=>G,A=>G	Increased expression,Decreased expression	Whole blood,Whole blood	CISD1P1,LINC00954,TTC32,TTC32-DT,WDR35,WDR35-DT,MATN3,LAPTM4A,LAPTM4A-DT,ENSG00000234378,RPS16P2,RN7SL140P,RNU6-961P,SDC1,DRG1P1,RNU7-113P,PUM2	A	G	G/A	TRUE	2	HNF4A	TRUE	rs1191818_rs3212203	GA	GG	G
anaemia	Age-Assessment,Genetic-Sex	rs1191818	rs3212203	0.00293842	0.0220381	79	AA => GA,AG => GG	0.00202444	0.00243296	(0.003977857009170841, 0.000888069476820009)	AA => GA	chr2	20227258	0.866299	HepG2	JASPAR	AG => GG	20	43049318	Gene expression,Gene expression	GTEx,GTEx	missing,missing	Brain - Cortex,Brain - Frontal Cortex (BA9)	TTC32,LAPTM4A	A=>G,A=>G	Increased expression,Decreased expression	Whole blood,Whole blood	CISD1P1,LINC00954,TTC32,TTC32-DT,WDR35,WDR35-DT,MATN3,LAPTM4A,LAPTM4A-DT,ENSG00000234378,RPS16P2,RN7SL140P,RNU6-961P,SDC1,DRG1P1,RNU7-113P,PUM2	A	G	G/A	TRUE	3	HNF4A	TRUE	rs1191818_rs3212203	AA	GA	G
anaemia	Age-Assessment,Genetic-Sex	rs1191818	rs3212203	0.00293842	0.0220381	79	GA => GG,AG => GG	0.221603	-0.00119105	(0.000718841838781224, -0.0031009325214211413)	GA => GG	chr2	20227258	0.866299	HepG2	JASPAR	AG => GG	20	43049318	Gene expression,Gene expression	GTEx,GTEx	missing,missing	Brain - Cortex,Brain - Frontal Cortex (BA9)	TTC32,LAPTM4A	A=>G,A=>G	Increased expression,Decreased expression	Whole blood,Whole blood	CISD1P1,LINC00954,TTC32,TTC32-DT,WDR35,WDR35-DT,MATN3,LAPTM4A,LAPTM4A-DT,ENSG00000234378,RPS16P2,RN7SL140P,RNU6-961P,SDC1,DRG1P1,RNU7-113P,PUM2	A	G	G/A	TRUE	3	HNF4A	TRUE	rs1191818_rs3212203	GA	GG	G
anaemia	Age-Assessment,Genetic-Sex	rs1191818	rs3212203	0.00293842	0.0220381	79	AA => GA,AA => AG	0.168577	-0.00212099	(0.000898400052987948, -0.0051403747719538095)	AA => GA	chr2	20227258	0.866299	HepG2	JASPAR	AA => AG	20	43049318	Gene expression,Gene expression	GTEx,GTEx	missing,missing	Brain - Cortex,Brain - Frontal Cortex (BA9)	TTC32,LAPTM4A	A=>G,A=>G	Increased expression,Decreased expression	Whole blood,Whole blood	CISD1P1,LINC00954,TTC32,TTC32-DT,WDR35,WDR35-DT,MATN3,LAPTM4A,LAPTM4A-DT,ENSG00000234378,RPS16P2,RN7SL140P,RNU6-961P,SDC1,DRG1P1,RNU7-113P,PUM2	A	G	G/A	TRUE	3	HNF4A	TRUE	rs1191818_rs3212203	AA	GA	G
anaemia	Age-Assessment,Genetic-Sex	rs1191818	rs3212203	0.00293842	0.0220381	79	GA => GG,AA => AG	0.064367	-0.00401726	(0.00023964037301113777, -0.008274165623820301)	GA => GG	chr2	20227258	0.866299	HepG2	JASPAR	AA => AG	20	43049318	Gene expression,Gene expression	GTEx,GTEx	missing,missing	Brain - Cortex,Brain - Frontal Cortex (BA9)	TTC32,LAPTM4A	A=>G,A=>G	Increased expression,Decreased expression	Whole blood,Whole blood	CISD1P1,LINC00954,TTC32,TTC32-DT,WDR35,WDR35-DT,MATN3,LAPTM4A,LAPTM4A-DT,ENSG00000234378,RPS16P2,RN7SL140P,RNU6-961P,SDC1,DRG1P1,RNU7-113P,PUM2	A	G	G/A	TRUE	3	HNF4A	TRUE	rs1191818_rs3212203	GA	GG	G
J35 Chronic diseases of tonsils and adenoids	Age-Assessment,Genetic-Sex	rs1191818	rs3212203	0.000485164	0.00363873	3	AA => GA,AG => GG	0.934295	3.19901738883614e-05	(0.0007925218584602127, -0.0007285415106834899)	AA => GA	chr2	20227258	0.866299	HepG2	JASPAR	AG => GG	20	43049318	Gene expression,Gene expression	GTEx,GTEx	missing,missing	Brain - Cortex,Brain - Frontal Cortex (BA9)	TTC32,LAPTM4A	A=>G,A=>G	Increased expression,Decreased expression	Whole blood,Whole blood	CISD1P1,LINC00954,TTC32,TTC32-DT,WDR35,WDR35-DT,MATN3,LAPTM4A,LAPTM4A-DT,ENSG00000234378,RPS16P2,RN7SL140P,RNU6-961P,SDC1,DRG1P1,RNU7-113P,PUM2	A	G	G/A	NA	NA	HNF4A	TRUE	rs1191818_rs3212203	AA	GA	G
J35 Chronic diseases of tonsils and adenoids	Age-Assessment,Genetic-Sex	rs1191818	rs3212203	0.000485164	0.00363873	3	GA => GG,AG => GG	0.144841	-0.000741743	(0.0002553716220933446, -0.001738858160798439)	GA => GG	chr2	20227258	0.866299	HepG2	JASPAR	AG => GG	20	43049318	Gene expression,Gene expression	GTEx,GTEx	missing,missing	Brain - Cortex,Brain - Frontal Cortex (BA9)	TTC32,LAPTM4A	A=>G,A=>G	Increased expression,Decreased expression	Whole blood,Whole blood	CISD1P1,LINC00954,TTC32,TTC32-DT,WDR35,WDR35-DT,MATN3,LAPTM4A,LAPTM4A-DT,ENSG00000234378,RPS16P2,RN7SL140P,RNU6-961P,SDC1,DRG1P1,RNU7-113P,PUM2	A	G	G/A	NA	NA	HNF4A	TRUE	rs1191818_rs3212203	GA	GG	G
J35 Chronic diseases of tonsils and adenoids	Age-Assessment,Genetic-Sex	rs1191818	rs3212203	0.000485164	0.00363873	3	AA => GA,AA => AG	0.87512	0.000122991	(0.0016568534787844336, -0.0014108705484506374)	AA => GA	chr2	20227258	0.866299	HepG2	JASPAR	AA => AG	20	43049318	Gene expression,Gene expression	GTEx,GTEx	missing,missing	Brain - Cortex,Brain - Frontal Cortex (BA9)	TTC32,LAPTM4A	A=>G,A=>G	Increased expression,Decreased expression	Whole blood,Whole blood	CISD1P1,LINC00954,TTC32,TTC32-DT,WDR35,WDR35-DT,MATN3,LAPTM4A,LAPTM4A-DT,ENSG00000234378,RPS16P2,RN7SL140P,RNU6-961P,SDC1,DRG1P1,RNU7-113P,PUM2	A	G	G/A	NA	NA	HNF4A	TRUE	rs1191818_rs3212203	AA	GA	G
J35 Chronic diseases of tonsils and adenoids	Age-Assessment,Genetic-Sex	rs1191818	rs3212203	0.000485164	0.00363873	3	GA => GG,AA => AG	9.45751829506763e-05	0.00285765	(0.004292258659084502, 0.0014230439205330904)	GA => GG	chr2	20227258	0.866299	HepG2	JASPAR	AA => AG	20	43049318	Gene expression,Gene expression	GTEx,GTEx	missing,missing	Brain - Cortex,Brain - Frontal Cortex (BA9)	TTC32,LAPTM4A	A=>G,A=>G	Increased expression,Decreased expression	Whole blood,Whole blood	CISD1P1,LINC00954,TTC32,TTC32-DT,WDR35,WDR35-DT,MATN3,LAPTM4A,LAPTM4A-DT,ENSG00000234378,RPS16P2,RN7SL140P,RNU6-961P,SDC1,DRG1P1,RNU7-113P,PUM2	A	G	G/A	NA	NA	HNF4A	TRUE	rs1191818_rs3212203	GA	GG	G
Salt added to food	Age-Assessment,Genetic-Sex	rs1191818	rs3212203	0.00265292	0.0397938	NA	AA => GA,AG => GG	0.954194	-0.000350516	(0.011609665191481352, -0.012310697999981591)	AA => GA	chr2	20227258	0.866299	HepG2	JASPAR	AG => GG	20	43049318	Gene expression,Gene expression	GTEx,GTEx	missing,missing	Brain - Cortex,Brain - Frontal Cortex (BA9)	TTC32,LAPTM4A	A=>G,A=>G	Increased expression,Decreased expression	Whole blood,Whole blood	CISD1P1,LINC00954,TTC32,TTC32-DT,WDR35,WDR35-DT,MATN3,LAPTM4A,LAPTM4A-DT,ENSG00000234378,RPS16P2,RN7SL140P,RNU6-961P,SDC1,DRG1P1,RNU7-113P,PUM2	A	G	G/A	FALSE	1	HNF4A	FALSE	rs1191818_rs3212203	AA	GA	G
Salt added to food	Age-Assessment,Genetic-Sex	rs1191818	rs3212203	0.00265292	0.0397938	NA	GA => GG,AG => GG	0.000149397	-0.0290571	(-0.01403876291683028, -0.04407537036318522)	GA => GG	chr2	20227258	0.866299	HepG2	JASPAR	AG => GG	20	43049318	Gene expression,Gene expression	GTEx,GTEx	missing,missing	Brain - Cortex,Brain - Frontal Cortex (BA9)	TTC32,LAPTM4A	A=>G,A=>G	Increased expression,Decreased expression	Whole blood,Whole blood	CISD1P1,LINC00954,TTC32,TTC32-DT,WDR35,WDR35-DT,MATN3,LAPTM4A,LAPTM4A-DT,ENSG00000234378,RPS16P2,RN7SL140P,RNU6-961P,SDC1,DRG1P1,RNU7-113P,PUM2	A	G	G/A	FALSE	1	HNF4A	FALSE	rs1191818_rs3212203	GA	GG	G
Salt added to food	Age-Assessment,Genetic-Sex	rs1191818	rs3212203	0.00265292	0.0397938	NA	AA => GA,AA => AG	0.97725	0.000342867	(0.023908123211809275, -0.023222389431716478)	AA => GA	chr2	20227258	0.866299	HepG2	JASPAR	AA => AG	20	43049318	Gene expression,Gene expression	GTEx,GTEx	missing,missing	Brain - Cortex,Brain - Frontal Cortex (BA9)	TTC32,LAPTM4A	A=>G,A=>G	Increased expression,Decreased expression	Whole blood,Whole blood	CISD1P1,LINC00954,TTC32,TTC32-DT,WDR35,WDR35-DT,MATN3,LAPTM4A,LAPTM4A-DT,ENSG00000234378,RPS16P2,RN7SL140P,RNU6-961P,SDC1,DRG1P1,RNU7-113P,PUM2	A	G	G/A	FALSE	1	HNF4A	FALSE	rs1191818_rs3212203	AA	GA	G
Salt added to food	Age-Assessment,Genetic-Sex	rs1191818	rs3212203	0.00265292	0.0397938	NA	GA => GG,AA => AG	0.297673	0.0157829	(0.04548620912942902, -0.013920311271178945)	GA => GG	chr2	20227258	0.866299	HepG2	JASPAR	AA => AG	20	43049318	Gene expression,Gene expression	GTEx,GTEx	missing,missing	Brain - Cortex,Brain - Frontal Cortex (BA9)	TTC32,LAPTM4A	A=>G,A=>G	Increased expression,Decreased expression	Whole blood,Whole blood	CISD1P1,LINC00954,TTC32,TTC32-DT,WDR35,WDR35-DT,MATN3,LAPTM4A,LAPTM4A-DT,ENSG00000234378,RPS16P2,RN7SL140P,RNU6-961P,SDC1,DRG1P1,RNU7-113P,PUM2	A	G	G/A	FALSE	1	HNF4A	FALSE	rs1191818_rs3212203	GA	GG	G
G95 Other diseases of spinal cord	Age-Assessment,Genetic-Sex	rs1191818	rs3212203	0.00477706	0.0448857	8	AA => GA,AG => GG	0.191877	-0.000495622	(0.00024872158994771495, -0.0012399651562825982)	AA => GA	chr2	20227258	0.866299	HepG2	JASPAR	AG => GG	20	43049318	Gene expression,Gene expression	GTEx,GTEx	missing,missing	Brain - Cortex,Brain - Frontal Cortex (BA9)	TTC32,LAPTM4A	A=>G,A=>G	Increased expression,Decreased expression	Whole blood,Whole blood	CISD1P1,LINC00954,TTC32,TTC32-DT,WDR35,WDR35-DT,MATN3,LAPTM4A,LAPTM4A-DT,ENSG00000234378,RPS16P2,RN7SL140P,RNU6-961P,SDC1,DRG1P1,RNU7-113P,PUM2	A	G	G/A	FALSE	1	HNF4A	TRUE	rs1191818_rs3212203	AA	GA	G
G95 Other diseases of spinal cord	Age-Assessment,Genetic-Sex	rs1191818	rs3212203	0.00477706	0.0448857	8	GA => GG,AG => GG	0.255308	0.000544085	(0.0014815293840277455, -0.0003933584260541323)	GA => GG	chr2	20227258	0.866299	HepG2	JASPAR	AG => GG	20	43049318	Gene expression,Gene expression	GTEx,GTEx	missing,missing	Brain - Cortex,Brain - Frontal Cortex (BA9)	TTC32,LAPTM4A	A=>G,A=>G	Increased expression,Decreased expression	Whole blood,Whole blood	CISD1P1,LINC00954,TTC32,TTC32-DT,WDR35,WDR35-DT,MATN3,LAPTM4A,LAPTM4A-DT,ENSG00000234378,RPS16P2,RN7SL140P,RNU6-961P,SDC1,DRG1P1,RNU7-113P,PUM2	A	G	G/A	FALSE	1	HNF4A	TRUE	rs1191818_rs3212203	GA	GG	G
G95 Other diseases of spinal cord	Age-Assessment,Genetic-Sex	rs1191818	rs3212203	0.00477706	0.0448857	8	AA => GA,AA => AG	0.901488	0.000111138	(0.0018708988792331615, -0.0016486236947637351)	AA => GA	chr2	20227258	0.866299	HepG2	JASPAR	AA => AG	20	43049318	Gene expression,Gene expression	GTEx,GTEx	missing,missing	Brain - Cortex,Brain - Frontal Cortex (BA9)	TTC32,LAPTM4A	A=>G,A=>G	Increased expression,Decreased expression	Whole blood,Whole blood	CISD1P1,LINC00954,TTC32,TTC32-DT,WDR35,WDR35-DT,MATN3,LAPTM4A,LAPTM4A-DT,ENSG00000234378,RPS16P2,RN7SL140P,RNU6-961P,SDC1,DRG1P1,RNU7-113P,PUM2	A	G	G/A	FALSE	1	HNF4A	TRUE	rs1191818_rs3212203	AA	GA	G
G95 Other diseases of spinal cord	Age-Assessment,Genetic-Sex	rs1191818	rs3212203	0.00477706	0.0448857	8	GA => GG,AA => AG	0.00523183	0.00248727	(0.004233063479192544, 0.0007414801596413211)	GA => GG	chr2	20227258	0.866299	HepG2	JASPAR	AA => AG	20	43049318	Gene expression,Gene expression	GTEx,GTEx	missing,missing	Brain - Cortex,Brain - Frontal Cortex (BA9)	TTC32,LAPTM4A	A=>G,A=>G	Increased expression,Decreased expression	Whole blood,Whole blood	CISD1P1,LINC00954,TTC32,TTC32-DT,WDR35,WDR35-DT,MATN3,LAPTM4A,LAPTM4A-DT,ENSG00000234378,RPS16P2,RN7SL140P,RNU6-961P,SDC1,DRG1P1,RNU7-113P,PUM2	A	G	G/A	FALSE	1	HNF4A	TRUE	rs1191818_rs3212203	GA	GG	G
D10-D36 Benign neoplasms	Age-Assessment,Genetic-Sex	rs514795	rs6073431	0.00256732	0.0385099	22	TT => AT,CT => TT	0.0015963	0.00222061	(0.00359940661741705, 0.0008418078275343925)	TT => AT	chr2	239358852	0.83098	HepG2	JASPAR	CT => TT	20	43040569	Gene expression,Gene expression	GTEx,GTEx	missing,missing	Brain - Cortex,Brain - Frontal Cortex (BA9)	ASB1,KLHL30	A=>T,A=>T	Increased expression,Decreased expression	Whole blood,Whole blood	ILKAP,LINC02610,ENSG00000225057,HES6,PER2,ENSG00000283635,ENSG00000232306,TRAF3IP1,RNU6-234P,ASB1,ENSG00000229915,ENSG00000274346,LINC01107,LINC01937	T	A	A/C/G/T	FALSE	1	HNF4A	TRUE	rs514795_rs6073431	TT	AT	A
D10-D36 Benign neoplasms	Age-Assessment,Genetic-Sex	rs514795	rs6073431	0.00256732	0.0385099	22	AT => AA,CT => TT	0.854909	8.17100370352613e-05	(0.0009575157996457384, -0.0007940957255752159)	AT => AA	chr2	239358852	0.83098	HepG2	JASPAR	CT => TT	20	43040569	Gene expression,Gene expression	GTEx,GTEx	missing,missing	Brain - Cortex,Brain - Frontal Cortex (BA9)	ASB1,KLHL30	A=>T,A=>T	Increased expression,Decreased expression	Whole blood,Whole blood	ILKAP,LINC02610,ENSG00000225057,HES6,PER2,ENSG00000283635,ENSG00000232306,TRAF3IP1,RNU6-234P,ASB1,ENSG00000229915,ENSG00000274346,LINC01107,LINC01937	T	A	A/C/G/T	FALSE	1	HNF4A	TRUE	rs514795_rs6073431	AT	AA	A
D10-D36 Benign neoplasms	Age-Assessment,Genetic-Sex	rs514795	rs6073431	0.00256732	0.0385099	22	TT => AT,CC => CT	0.491319	0.000612299	(0.0023560700544318167, -0.0011314726763749848)	TT => AT	chr2	239358852	0.83098	HepG2	JASPAR	CC => CT	20	43040569	Gene expression,Gene expression	GTEx,GTEx	missing,missing	Brain - Cortex,Brain - Frontal Cortex (BA9)	ASB1,KLHL30	A=>T,A=>T	Increased expression,Decreased expression	Whole blood,Whole blood	ILKAP,LINC02610,ENSG00000225057,HES6,PER2,ENSG00000283635,ENSG00000232306,TRAF3IP1,RNU6-234P,ASB1,ENSG00000229915,ENSG00000274346,LINC01107,LINC01937	T	A	A/C/G/T	FALSE	1	HNF4A	TRUE	rs514795_rs6073431	TT	AT	A
D10-D36 Benign neoplasms	Age-Assessment,Genetic-Sex	rs514795	rs6073431	0.00256732	0.0385099	22	AT => AA,CC => CT	0.405505	-0.000378789	(0.0005137176972532405, -0.001271295571111104)	AT => AA	chr2	239358852	0.83098	HepG2	JASPAR	CC => CT	20	43040569	Gene expression,Gene expression	GTEx,GTEx	missing,missing	Brain - Cortex,Brain - Frontal Cortex (BA9)	ASB1,KLHL30	A=>T,A=>T	Increased expression,Decreased expression	Whole blood,Whole blood	ILKAP,LINC02610,ENSG00000225057,HES6,PER2,ENSG00000283635,ENSG00000232306,TRAF3IP1,RNU6-234P,ASB1,ENSG00000229915,ENSG00000274346,LINC01107,LINC01937	T	A	A/C/G/T	FALSE	1	HNF4A	TRUE	rs514795_rs6073431	AT	AA	A
vasculitis	Age-Assessment,Genetic-Sex	rs514795	rs6073431	0.000681043	0.0102156	29	TT => AT,CT => TT	0.253706	-0.000952373	(0.0006830138676813536, -0.0025877590122470235)	TT => AT	chr2	239358852	0.83098	HepG2	JASPAR	CT => TT	20	43040569	Gene expression,Gene expression	GTEx,GTEx	missing,missing	Brain - Cortex,Brain - Frontal Cortex (BA9)	ASB1,KLHL30	A=>T,A=>T	Increased expression,Decreased expression	Whole blood,Whole blood	ILKAP,LINC02610,ENSG00000225057,HES6,PER2,ENSG00000283635,ENSG00000232306,TRAF3IP1,RNU6-234P,ASB1,ENSG00000229915,ENSG00000274346,LINC01107,LINC01937	T	A	A/C/G/T	FALSE	1	HNF4A	TRUE	rs514795_rs6073431	TT	AT	A
vasculitis	Age-Assessment,Genetic-Sex	rs514795	rs6073431	0.000681043	0.0102156	29	AT => AA,CT => TT	0.000885325	0.00151513	(0.002408328002051756, 0.0006219226623291458)	AT => AA	chr2	239358852	0.83098	HepG2	JASPAR	CT => TT	20	43040569	Gene expression,Gene expression	GTEx,GTEx	missing,missing	Brain - Cortex,Brain - Frontal Cortex (BA9)	ASB1,KLHL30	A=>T,A=>T	Increased expression,Decreased expression	Whole blood,Whole blood	ILKAP,LINC02610,ENSG00000225057,HES6,PER2,ENSG00000283635,ENSG00000232306,TRAF3IP1,RNU6-234P,ASB1,ENSG00000229915,ENSG00000274346,LINC01107,LINC01937	T	A	A/C/G/T	FALSE	1	HNF4A	TRUE	rs514795_rs6073431	AT	AA	A
vasculitis	Age-Assessment,Genetic-Sex	rs514795	rs6073431	0.000681043	0.0102156	29	TT => AT,CC => CT	0.212772	-0.00108475	(0.0006215972526886586, -0.0027910991691414647)	TT => AT	chr2	239358852	0.83098	HepG2	JASPAR	CC => CT	20	43040569	Gene expression,Gene expression	GTEx,GTEx	missing,missing	Brain - Cortex,Brain - Frontal Cortex (BA9)	ASB1,KLHL30	A=>T,A=>T	Increased expression,Decreased expression	Whole blood,Whole blood	ILKAP,LINC02610,ENSG00000225057,HES6,PER2,ENSG00000283635,ENSG00000232306,TRAF3IP1,RNU6-234P,ASB1,ENSG00000229915,ENSG00000274346,LINC01107,LINC01937	T	A	A/C/G/T	FALSE	1	HNF4A	TRUE	rs514795_rs6073431	TT	AT	A
vasculitis	Age-Assessment,Genetic-Sex	rs514795	rs6073431	0.000681043	0.0102156	29	AT => AA,CC => CT	0.140144	0.000740745	(0.0017248696775805802, -0.00024337972809006074)	AT => AA	chr2	239358852	0.83098	HepG2	JASPAR	CC => CT	20	43040569	Gene expression,Gene expression	GTEx,GTEx	missing,missing	Brain - Cortex,Brain - Frontal Cortex (BA9)	ASB1,KLHL30	A=>T,A=>T	Increased expression,Decreased expression	Whole blood,Whole blood	ILKAP,LINC02610,ENSG00000225057,HES6,PER2,ENSG00000283635,ENSG00000232306,TRAF3IP1,RNU6-234P,ASB1,ENSG00000229915,ENSG00000274346,LINC01107,LINC01937	T	A	A/C/G/T	FALSE	1	HNF4A	TRUE	rs514795_rs6073431	AT	AA	A
eye trauma	Age-Assessment,Genetic-Sex	rs514795	rs6073431	0.000433966	0.00650949	11	TT => AT,CT => TT	0.0799953	0.000843619	(0.0017880704181844468, -0.00010083236861888046)	TT => AT	chr2	239358852	0.83098	HepG2	JASPAR	CT => TT	20	43040569	Gene expression,Gene expression	GTEx,GTEx	missing,missing	Brain - Cortex,Brain - Frontal Cortex (BA9)	ASB1,KLHL30	A=>T,A=>T	Increased expression,Decreased expression	Whole blood,Whole blood	ILKAP,LINC02610,ENSG00000225057,HES6,PER2,ENSG00000283635,ENSG00000232306,TRAF3IP1,RNU6-234P,ASB1,ENSG00000229915,ENSG00000274346,LINC01107,LINC01937	T	A	A/C/G/T	TRUE	2	HNF4A	TRUE	rs514795_rs6073431	TT	AT	A
eye trauma	Age-Assessment,Genetic-Sex	rs514795	rs6073431	0.000433966	0.00650949	11	AT => AA,CT => TT	0.207806	0.000397789	(0.0010167484143718969, -0.00022116956134787336)	AT => AA	chr2	239358852	0.83098	HepG2	JASPAR	CT => TT	20	43040569	Gene expression,Gene expression	GTEx,GTEx	missing,missing	Brain - Cortex,Brain - Frontal Cortex (BA9)	ASB1,KLHL30	A=>T,A=>T	Increased expression,Decreased expression	Whole blood,Whole blood	ILKAP,LINC02610,ENSG00000225057,HES6,PER2,ENSG00000283635,ENSG00000232306,TRAF3IP1,RNU6-234P,ASB1,ENSG00000229915,ENSG00000274346,LINC01107,LINC01937	T	A	A/C/G/T	TRUE	2	HNF4A	TRUE	rs514795_rs6073431	AT	AA	A
eye trauma	Age-Assessment,Genetic-Sex	rs514795	rs6073431	0.000433966	0.00650949	11	TT => AT,CC => CT	0.232829	-0.000700468	(0.00045022284958319927, -0.0018511590105698237)	TT => AT	chr2	239358852	0.83098	HepG2	JASPAR	CC => CT	20	43040569	Gene expression,Gene expression	GTEx,GTEx	missing,missing	Brain - Cortex,Brain - Frontal Cortex (BA9)	ASB1,KLHL30	A=>T,A=>T	Increased expression,Decreased expression	Whole blood,Whole blood	ILKAP,LINC02610,ENSG00000225057,HES6,PER2,ENSG00000283635,ENSG00000232306,TRAF3IP1,RNU6-234P,ASB1,ENSG00000229915,ENSG00000274346,LINC01107,LINC01937	T	A	A/C/G/T	TRUE	2	HNF4A	TRUE	rs514795_rs6073431	TT	AT	A
eye trauma	Age-Assessment,Genetic-Sex	rs514795	rs6073431	0.000433966	0.00650949	11	AT => AA,CC => CT	0.00354225	0.000955977	(0.0015984630975093713, 0.0003134902410012485)	AT => AA	chr2	239358852	0.83098	HepG2	JASPAR	CC => CT	20	43040569	Gene expression,Gene expression	GTEx,GTEx	missing,missing	Brain - Cortex,Brain - Frontal Cortex (BA9)	ASB1,KLHL30	A=>T,A=>T	Increased expression,Decreased expression	Whole blood,Whole blood	ILKAP,LINC02610,ENSG00000225057,HES6,PER2,ENSG00000283635,ENSG00000232306,TRAF3IP1,RNU6-234P,ASB1,ENSG00000229915,ENSG00000274346,LINC01107,LINC01937	T	A	A/C/G/T	TRUE	2	HNF4A	TRUE	rs514795_rs6073431	AT	AA	A
E16 Other disorders of pancreatic internal secretion	Age-Assessment,Genetic-Sex	rs1191818	rs6031598	0.00517993	0.0388495	62	AA => GA,GT => TT	0.126375	-0.000964659	(0.00027226099080338625, -0.0022015792659479468)	AA => GA	chr2	20227258	0.866299	HepG2	JASPAR	GT => TT	20	43056149	Gene expression,Gene expression,Gene expression	GTEx,GTEx,GTEx	missing,missing,missing	Brain - Cortex,Brain - Frontal Cortex (BA9),Brain - Anterior qcingulate cortex (BA24)	TTC32,LAPTM4A	A=>G,A=>G	Increased expression,Decreased expression	Whole blood,Whole blood	CISD1P1,LINC00954,TTC32,TTC32-DT,WDR35,WDR35-DT,MATN3,LAPTM4A,LAPTM4A-DT,ENSG00000234378,RPS16P2,RN7SL140P,RNU6-961P,SDC1,DRG1P1,RNU7-113P,PUM2	A	G	G/A	FALSE	1	HNF4A	TRUE	rs1191818_rs6031598	AA	GA	G
E16 Other disorders of pancreatic internal secretion	Age-Assessment,Genetic-Sex	rs1191818	rs6031598	0.00517993	0.0388495	62	GA => GG,GT => TT	0.121703	0.00126169	(0.002859495512130629, -0.00033611761601704785)	GA => GG	chr2	20227258	0.866299	HepG2	JASPAR	GT => TT	20	43056149	Gene expression,Gene expression,Gene expression	GTEx,GTEx,GTEx	missing,missing,missing	Brain - Cortex,Brain - Frontal Cortex (BA9),Brain - Anterior qcingulate cortex (BA24)	TTC32,LAPTM4A	A=>G,A=>G	Increased expression,Decreased expression	Whole blood,Whole blood	CISD1P1,LINC00954,TTC32,TTC32-DT,WDR35,WDR35-DT,MATN3,LAPTM4A,LAPTM4A-DT,ENSG00000234378,RPS16P2,RN7SL140P,RNU6-961P,SDC1,DRG1P1,RNU7-113P,PUM2	A	G	G/A	FALSE	1	HNF4A	TRUE	rs1191818_rs6031598	GA	GG	G
E16 Other disorders of pancreatic internal secretion	Age-Assessment,Genetic-Sex	rs1191818	rs6031598	0.00517993	0.0388495	62	AA => GA,GG => GT	0.977182	2.41898009485653e-05	(0.0016817812080948415, -0.001633401606197711)	AA => GA	chr2	20227258	0.866299	HepG2	JASPAR	GG => GT	20	43056149	Gene expression,Gene expression,Gene expression	GTEx,GTEx,GTEx	missing,missing,missing	Brain - Cortex,Brain - Frontal Cortex (BA9),Brain - Anterior qcingulate cortex (BA24)	TTC32,LAPTM4A	A=>G,A=>G	Increased expression,Decreased expression	Whole blood,Whole blood	CISD1P1,LINC00954,TTC32,TTC32-DT,WDR35,WDR35-DT,MATN3,LAPTM4A,LAPTM4A-DT,ENSG00000234378,RPS16P2,RN7SL140P,RNU6-961P,SDC1,DRG1P1,RNU7-113P,PUM2	A	G	G/A	FALSE	1	HNF4A	TRUE	rs1191818_rs6031598	AA	GA	G
E16 Other disorders of pancreatic internal secretion	Age-Assessment,Genetic-Sex	rs1191818	rs6031598	0.00517993	0.0388495	62	GA => GG,GG => GT	0.0114664	0.00245634	(0.004360620648995312, 0.0005520517332982388)	GA => GG	chr2	20227258	0.866299	HepG2	JASPAR	GG => GT	20	43056149	Gene expression,Gene expression,Gene expression	GTEx,GTEx,GTEx	missing,missing,missing	Brain - Cortex,Brain - Frontal Cortex (BA9),Brain - Anterior qcingulate cortex (BA24)	TTC32,LAPTM4A	A=>G,A=>G	Increased expression,Decreased expression	Whole blood,Whole blood	CISD1P1,LINC00954,TTC32,TTC32-DT,WDR35,WDR35-DT,MATN3,LAPTM4A,LAPTM4A-DT,ENSG00000234378,RPS16P2,RN7SL140P,RNU6-961P,SDC1,DRG1P1,RNU7-113P,PUM2	A	G	G/A	FALSE	1	HNF4A	TRUE	rs1191818_rs6031598	GA	GG	G
renal/kidney failure	Age-Assessment,Genetic-Sex	rs1191818	rs6073433	0.000792442	0.0118866	5	AA => GA,GA => AA	0.558155	0.00029913	(0.0013003255494547794, -0.0007020658647806995)	AA => GA	chr2	20227258	0.866299	HepG2	JASPAR	GA => AA	20	43041732	Gene expression	GTEx	missing	Brain - Cortex	TTC32,LAPTM4A	A=>G,A=>G	Increased expression,Decreased expression	Whole blood,Whole blood	CISD1P1,LINC00954,TTC32,TTC32-DT,WDR35,WDR35-DT,MATN3,LAPTM4A,LAPTM4A-DT,ENSG00000234378,RPS16P2,RN7SL140P,RNU6-961P,SDC1,DRG1P1,RNU7-113P,PUM2	A	G	G/A	NA	NA	HNF4A	TRUE	rs1191818_rs6073433	AA	GA	G
renal/kidney failure	Age-Assessment,Genetic-Sex	rs1191818	rs6073433	0.000792442	0.0118866	5	GA => GG,GA => AA	0.000559353	-0.00171651	(-0.0007415226387999213, -0.002691489943412887)	GA => GG	chr2	20227258	0.866299	HepG2	JASPAR	GA => AA	20	43041732	Gene expression	GTEx	missing	Brain - Cortex	TTC32,LAPTM4A	A=>G,A=>G	Increased expression,Decreased expression	Whole blood,Whole blood	CISD1P1,LINC00954,TTC32,TTC32-DT,WDR35,WDR35-DT,MATN3,LAPTM4A,LAPTM4A-DT,ENSG00000234378,RPS16P2,RN7SL140P,RNU6-961P,SDC1,DRG1P1,RNU7-113P,PUM2	A	G	G/A	NA	NA	HNF4A	TRUE	rs1191818_rs6073433	GA	GG	G
renal/kidney failure	Age-Assessment,Genetic-Sex	rs1191818	rs6073433	0.000792442	0.0118866	5	AA => GA,GG => GA	0.629277	-0.00015486	(0.00047387948060135523, -0.00078359883965487)	AA => GA	chr2	20227258	0.866299	HepG2	JASPAR	GG => GA	20	43041732	Gene expression	GTEx	missing	Brain - Cortex	TTC32,LAPTM4A	A=>G,A=>G	Increased expression,Decreased expression	Whole blood,Whole blood	CISD1P1,LINC00954,TTC32,TTC32-DT,WDR35,WDR35-DT,MATN3,LAPTM4A,LAPTM4A-DT,ENSG00000234378,RPS16P2,RN7SL140P,RNU6-961P,SDC1,DRG1P1,RNU7-113P,PUM2	A	G	G/A	NA	NA	HNF4A	TRUE	rs1191818_rs6073433	AA	GA	G
renal/kidney failure	Age-Assessment,Genetic-Sex	rs1191818	rs6073433	0.000792442	0.0118866	5	GA => GG,GG => GA	0.625718	-0.000206175	(0.0006222947962488516, -0.001034644140036152)	GA => GG	chr2	20227258	0.866299	HepG2	JASPAR	GG => GA	20	43041732	Gene expression	GTEx	missing	Brain - Cortex	TTC32,LAPTM4A	A=>G,A=>G	Increased expression,Decreased expression	Whole blood,Whole blood	CISD1P1,LINC00954,TTC32,TTC32-DT,WDR35,WDR35-DT,MATN3,LAPTM4A,LAPTM4A-DT,ENSG00000234378,RPS16P2,RN7SL140P,RNU6-961P,SDC1,DRG1P1,RNU7-113P,PUM2	A	G	G/A	NA	NA	HNF4A	TRUE	rs1191818_rs6073433	GA	GG	G
G56 Mononeuropathies of upper limb	Age-Assessment,Genetic-Sex	rs514795	rs2060600	0.00669567	0.0468697	220	TT => AT,CC => AC	0.0907904	0.00551598	(-0.0008764366507128165, 0.011908402039918062)	TT => AT	chr2	239358852	0.933406	HepG2	JASPAR	CC => AC	8	76573643	Gene expression	GTEx	missing	Artery - Aorta	ASB1,KLHL30	A=>T,A=>T	Increased expression,Decreased expression	Whole blood,Whole blood	ILKAP,LINC02610,ENSG00000225057,HES6,PER2,ENSG00000283635,ENSG00000232306,TRAF3IP1,RNU6-234P,ASB1,ENSG00000229915,ENSG00000274346,LINC01107,LINC01937	T	A	A/C/G/T	TRUE	3	HNF4G	TRUE	rs514795_rs2060600	TT	AT	A
G56 Mononeuropathies of upper limb	Age-Assessment,Genetic-Sex	rs514795	rs2060600	0.00669567	0.0468697	220	TT => AT,AC => AA	0.0873038	0.00359315	(-0.0005257341559598999, 0.007712030327763049)	TT => AT	chr2	239358852	0.933406	HepG2	JASPAR	AC => AA	8	76573643	Gene expression	GTEx	missing	Artery - Aorta	ASB1,KLHL30	A=>T,A=>T	Increased expression,Decreased expression	Whole blood,Whole blood	ILKAP,LINC02610,ENSG00000225057,HES6,PER2,ENSG00000283635,ENSG00000232306,TRAF3IP1,RNU6-234P,ASB1,ENSG00000229915,ENSG00000274346,LINC01107,LINC01937	T	A	A/C/G/T	TRUE	3	HNF4G	TRUE	rs514795_rs2060600	TT	AT	A
G56 Mononeuropathies of upper limb	Age-Assessment,Genetic-Sex	rs514795	rs2060600	0.00669567	0.0468697	220	AT => AA,CC => AC	0.0711307	0.00324505	(-0.0002792961275150862, 0.006769391549610973)	AT => AA	chr2	239358852	0.933406	HepG2	JASPAR	CC => AC	8	76573643	Gene expression	GTEx	missing	Artery - Aorta	ASB1,KLHL30	A=>T,A=>T	Increased expression,Decreased expression	Whole blood,Whole blood	ILKAP,LINC02610,ENSG00000225057,HES6,PER2,ENSG00000283635,ENSG00000232306,TRAF3IP1,RNU6-234P,ASB1,ENSG00000229915,ENSG00000274346,LINC01107,LINC01937	T	A	A/C/G/T	TRUE	3	HNF4G	TRUE	rs514795_rs2060600	AT	AA	A
G56 Mononeuropathies of upper limb	Age-Assessment,Genetic-Sex	rs514795	rs2060600	0.00669567	0.0468697	220	AT => AA,AC => AA	0.206651	-0.00159566	(-0.004072202454162313, 0.0008808781243460934)	AT => AA	chr2	239358852	0.933406	HepG2	JASPAR	AC => AA	8	76573643	Gene expression	GTEx	missing	Artery - Aorta	ASB1,KLHL30	A=>T,A=>T	Increased expression,Decreased expression	Whole blood,Whole blood	ILKAP,LINC02610,ENSG00000225057,HES6,PER2,ENSG00000283635,ENSG00000232306,TRAF3IP1,RNU6-234P,ASB1,ENSG00000229915,ENSG00000274346,LINC01107,LINC01937	T	A	A/C/G/T	TRUE	3	HNF4G	TRUE	rs514795_rs2060600	AT	AA	A
dermatology	Age-Assessment,Genetic-Sex	rs568557	rs2941475	0.00107516	0.0376305	315	TT => GT,TC => CC	0.0438074	-0.00315682	(-8.763835426168088e-5, -0.0062259916834221255)	TT => GT	chr9	116365126	0.816209	HepG2	JASPAR	TC => CC	8	76474404	Gene expression	GTEx	missing	Brain - Nucleus accumbens (basal ganglia)	RGS3,HDHD3,RP11-168K11.2	T=>G,T=>G,T=>G	Decreased expression,Increased expression,Decreased expression	Whole blood,Whole blood,Whole blood	BSPRY,HDHD3,ALAD,POLE3,C9orf43,RGS3,ENSG00000237073,ENSG00000282897,ENSG00000233817,ENSG00000227482,ENSG00000214669,AL157702.1,ENSG00000232905	G	G	G/A/C/T	FALSE	1	HNF4G	TRUE	rs568557_rs2941475	TT	GT	G
dermatology	Age-Assessment,Genetic-Sex	rs568557	rs2941475	0.00107516	0.0376305	315	TT => GT,TT => TC	0.0458827	-0.00379716	(-6.94346225074455e-5, -0.007524875614161614)	TT => GT	chr9	116365126	0.816209	HepG2	JASPAR	TT => TC	8	76474404	Gene expression	GTEx	missing	Brain - Nucleus accumbens (basal ganglia)	RGS3,HDHD3,RP11-168K11.2	T=>G,T=>G,T=>G	Decreased expression,Increased expression,Decreased expression	Whole blood,Whole blood,Whole blood	BSPRY,HDHD3,ALAD,POLE3,C9orf43,RGS3,ENSG00000237073,ENSG00000282897,ENSG00000233817,ENSG00000227482,ENSG00000214669,AL157702.1,ENSG00000232905	G	G	G/A/C/T	FALSE	1	HNF4G	TRUE	rs568557_rs2941475	TT	GT	G
dermatology	Age-Assessment,Genetic-Sex	rs568557	rs2941475	0.00107516	0.0376305	315	GT => GG,TC => CC	0.012129	0.00717319	(0.012778100604893376, 0.001568283004198907)	GT => GG	chr9	116365126	0.816209	HepG2	JASPAR	TC => CC	8	76474404	Gene expression	GTEx	missing	Brain - Nucleus accumbens (basal ganglia)	RGS3,HDHD3,RP11-168K11.2	T=>G,T=>G,T=>G	Decreased expression,Increased expression,Decreased expression	Whole blood,Whole blood,Whole blood	BSPRY,HDHD3,ALAD,POLE3,C9orf43,RGS3,ENSG00000237073,ENSG00000282897,ENSG00000233817,ENSG00000227482,ENSG00000214669,AL157702.1,ENSG00000232905	G	G	G/A/C/T	FALSE	1	HNF4G	TRUE	rs568557_rs2941475	GT	GG	G
dermatology	Age-Assessment,Genetic-Sex	rs568557	rs2941475	0.00107516	0.0376305	315	GT => GG,TT => TC	0.175755	0.00451155	(0.011042483597974898, -0.002019375233134409)	GT => GG	chr9	116365126	0.816209	HepG2	JASPAR	TT => TC	8	76474404	Gene expression	GTEx	missing	Brain - Nucleus accumbens (basal ganglia)	RGS3,HDHD3,RP11-168K11.2	T=>G,T=>G,T=>G	Decreased expression,Increased expression,Decreased expression	Whole blood,Whole blood,Whole blood	BSPRY,HDHD3,ALAD,POLE3,C9orf43,RGS3,ENSG00000237073,ENSG00000282897,ENSG00000233817,ENSG00000227482,ENSG00000214669,AL157702.1,ENSG00000232905	G	G	G/A/C/T	FALSE	1	HNF4G	TRUE	rs568557_rs2941475	GT	GG	G
psoriasis	Age-Assessment,Genetic-Sex	rs568557	rs2941475	0.00113347	0.0396714	68	TT => GT,TC => CC	0.00395946	-0.00229853	(-0.0007350316160078653, -0.0038620338497116205)	TT => GT	chr9	116365126	0.816209	HepG2	JASPAR	TC => CC	8	76474404	Gene expression	GTEx	missing	Brain - Nucleus accumbens (basal ganglia)	RGS3,HDHD3,RP11-168K11.2	T=>G,T=>G,T=>G	Decreased expression,Increased expression,Decreased expression	Whole blood,Whole blood,Whole blood	BSPRY,HDHD3,ALAD,POLE3,C9orf43,RGS3,ENSG00000237073,ENSG00000282897,ENSG00000233817,ENSG00000227482,ENSG00000214669,AL157702.1,ENSG00000232905	G	G	G/A/C/T	FALSE	1	HNF4G	TRUE	rs568557_rs2941475	TT	GT	G
psoriasis	Age-Assessment,Genetic-Sex	rs568557	rs2941475	0.00113347	0.0396714	68	TT => GT,TT => TC	0.283768	-0.00104717	(0.0008675886191909208, -0.0029619212557385815)	TT => GT	chr9	116365126	0.816209	HepG2	JASPAR	TT => TC	8	76474404	Gene expression	GTEx	missing	Brain - Nucleus accumbens (basal ganglia)	RGS3,HDHD3,RP11-168K11.2	T=>G,T=>G,T=>G	Decreased expression,Increased expression,Decreased expression	Whole blood,Whole blood,Whole blood	BSPRY,HDHD3,ALAD,POLE3,C9orf43,RGS3,ENSG00000237073,ENSG00000282897,ENSG00000233817,ENSG00000227482,ENSG00000214669,AL157702.1,ENSG00000232905	G	G	G/A/C/T	FALSE	1	HNF4G	TRUE	rs568557_rs2941475	TT	GT	G
psoriasis	Age-Assessment,Genetic-Sex	rs568557	rs2941475	0.00113347	0.0396714	68	GT => GG,TC => CC	0.165205	0.00203333	(0.0049050074143842035, -0.0008383537407770309)	GT => GG	chr9	116365126	0.816209	HepG2	JASPAR	TC => CC	8	76474404	Gene expression	GTEx	missing	Brain - Nucleus accumbens (basal ganglia)	RGS3,HDHD3,RP11-168K11.2	T=>G,T=>G,T=>G	Decreased expression,Increased expression,Decreased expression	Whole blood,Whole blood,Whole blood	BSPRY,HDHD3,ALAD,POLE3,C9orf43,RGS3,ENSG00000237073,ENSG00000282897,ENSG00000233817,ENSG00000227482,ENSG00000214669,AL157702.1,ENSG00000232905	G	G	G/A/C/T	FALSE	1	HNF4G	TRUE	rs568557_rs2941475	GT	GG	G
psoriasis	Age-Assessment,Genetic-Sex	rs568557	rs2941475	0.00113347	0.0396714	68	GT => GG,TT => TC	0.0343619	0.00346483	(0.006674460864522717, 0.0002551960078523343)	GT => GG	chr9	116365126	0.816209	HepG2	JASPAR	TT => TC	8	76474404	Gene expression	GTEx	missing	Brain - Nucleus accumbens (basal ganglia)	RGS3,HDHD3,RP11-168K11.2	T=>G,T=>G,T=>G	Decreased expression,Increased expression,Decreased expression	Whole blood,Whole blood,Whole blood	BSPRY,HDHD3,ALAD,POLE3,C9orf43,RGS3,ENSG00000237073,ENSG00000282897,ENSG00000233817,ENSG00000227482,ENSG00000214669,AL157702.1,ENSG00000232905	G	G	G/A/C/T	FALSE	1	HNF4G	TRUE	rs568557_rs2941475	GT	GG	G
clotting disorder/excessive bleeding	Age-Assessment,Genetic-Sex	rs568557	rs2941475	0.00270432	0.0473257	14	TT => GT,TC => CC	0.346087	0.000295734	(0.0009109175483211754, -0.0003194488693181919)	TT => GT	chr9	116365126	0.816209	HepG2	JASPAR	TC => CC	8	76474404	Gene expression	GTEx	missing	Brain - Nucleus accumbens (basal ganglia)	RGS3,HDHD3,RP11-168K11.2	T=>G,T=>G,T=>G	Decreased expression,Increased expression,Decreased expression	Whole blood,Whole blood,Whole blood	BSPRY,HDHD3,ALAD,POLE3,C9orf43,RGS3,ENSG00000237073,ENSG00000282897,ENSG00000233817,ENSG00000227482,ENSG00000214669,AL157702.1,ENSG00000232905	G	G	G/A/C/T	TRUE	2	HNF4G	TRUE	rs568557_rs2941475	TT	GT	G
clotting disorder/excessive bleeding	Age-Assessment,Genetic-Sex	rs568557	rs2941475	0.00270432	0.0473257	14	TT => GT,TT => TC	0.00010703	-0.0015868	(-0.000784014862780998, -0.0023895863772838135)	TT => GT	chr9	116365126	0.816209	HepG2	JASPAR	TT => TC	8	76474404	Gene expression	GTEx	missing	Brain - Nucleus accumbens (basal ganglia)	RGS3,HDHD3,RP11-168K11.2	T=>G,T=>G,T=>G	Decreased expression,Increased expression,Decreased expression	Whole blood,Whole blood,Whole blood	BSPRY,HDHD3,ALAD,POLE3,C9orf43,RGS3,ENSG00000237073,ENSG00000282897,ENSG00000233817,ENSG00000227482,ENSG00000214669,AL157702.1,ENSG00000232905	G	G	G/A/C/T	TRUE	2	HNF4G	TRUE	rs568557_rs2941475	TT	GT	G
clotting disorder/excessive bleeding	Age-Assessment,Genetic-Sex	rs568557	rs2941475	0.00270432	0.0473257	14	GT => GG,TC => CC	0.392194	-0.000525325	(0.0006780021179202056, -0.0017286529627241194)	GT => GG	chr9	116365126	0.816209	HepG2	JASPAR	TC => CC	8	76474404	Gene expression	GTEx	missing	Brain - Nucleus accumbens (basal ganglia)	RGS3,HDHD3,RP11-168K11.2	T=>G,T=>G,T=>G	Decreased expression,Increased expression,Decreased expression	Whole blood,Whole blood,Whole blood	BSPRY,HDHD3,ALAD,POLE3,C9orf43,RGS3,ENSG00000237073,ENSG00000282897,ENSG00000233817,ENSG00000227482,ENSG00000214669,AL157702.1,ENSG00000232905	G	G	G/A/C/T	TRUE	2	HNF4G	TRUE	rs568557_rs2941475	GT	GG	G
clotting disorder/excessive bleeding	Age-Assessment,Genetic-Sex	rs568557	rs2941475	0.00270432	0.0473257	14	GT => GG,TT => TC	0.0197433	0.00170934	(0.003146485167729355, 0.00027220355442462226)	GT => GG	chr9	116365126	0.816209	HepG2	JASPAR	TT => TC	8	76474404	Gene expression	GTEx	missing	Brain - Nucleus accumbens (basal ganglia)	RGS3,HDHD3,RP11-168K11.2	T=>G,T=>G,T=>G	Decreased expression,Increased expression,Decreased expression	Whole blood,Whole blood,Whole blood	BSPRY,HDHD3,ALAD,POLE3,C9orf43,RGS3,ENSG00000237073,ENSG00000282897,ENSG00000233817,ENSG00000227482,ENSG00000214669,AL157702.1,ENSG00000232905	G	G	G/A/C/T	TRUE	2	HNF4G	TRUE	rs568557_rs2941475	GT	GG	G
J09-J18 Influenza and pneumonia	Age-Assessment,Genetic-Sex	rs12945923	rs1449543	0.00134633	0.0471214	40	AG => AA,CT => TT	0.000695516	0.00919848	(0.014514548216618343, 0.0038824057220546463)	AG => AA	chr17	1813507	0.81702	HepG2	JASPAR	CT => TT	8	76591987	Gene expression	GTEx	missing	Artery - Tibial	RPA1,ENSG00000262445	A=>G,A=>G	Decreased expression,Increased expression	Whole blood,Liver	PRPF8,ENSG00000277597,TLCD2,MIR22HG,WDR81,ENSG00000262791,SERPINF2,SERPINF1,SMYD4,RPA1,AC130689.1,ENSG00000108958,RTN4RL1,ENSG00000262445,ENSG00000228133,ENSG00000262869,DPH1,ENSG00000287553,OVCA2,ENSG00000262533,DPH1-AS1,HIC1,SMG6,ENSG00000280333,ENSG00000262810,ENSG00000279040,ENSG00000279562,ENSG00000279340,MCUR1P1	G	A	A/G	FALSE	1	HNF4G	TRUE	rs12945923_rs1449543	AG	AA	A
J09-J18 Influenza and pneumonia	Age-Assessment,Genetic-Sex	rs12945923	rs1449543	0.00134633	0.0471214	40	AG => AA,CC => CT	0.968622	9.6936070691983e-05	(0.004926848616233397, -0.0047329764748494305)	AG => AA	chr17	1813507	0.81702	HepG2	JASPAR	CC => CT	8	76591987	Gene expression	GTEx	missing	Artery - Tibial	RPA1,ENSG00000262445	A=>G,A=>G	Decreased expression,Increased expression	Whole blood,Liver	PRPF8,ENSG00000277597,TLCD2,MIR22HG,WDR81,ENSG00000262791,SERPINF2,SERPINF1,SMYD4,RPA1,AC130689.1,ENSG00000108958,RTN4RL1,ENSG00000262445,ENSG00000228133,ENSG00000262869,DPH1,ENSG00000287553,OVCA2,ENSG00000262533,DPH1-AS1,HIC1,SMG6,ENSG00000280333,ENSG00000262810,ENSG00000279040,ENSG00000279562,ENSG00000279340,MCUR1P1	G	A	A/G	FALSE	1	HNF4G	TRUE	rs12945923_rs1449543	AG	AA	A
M46 Other inflammatory spondylopathies	Age-Assessment,Genetic-Sex	rs6470263	rs1449543	0.00075798	0.0265293	63	CC => TC,CT => TT	0.000726597	0.00240978	(0.0038074068954413965, 0.0010121516918999865)	CC => TC	chr8	125732857	0.757725	HepG2	JASPAR	CT => TT	8	76591987	Gene expression	GTEx	missing	Artery - Tibial	MTSS1,TRMT12	C=>T,C=>T	Increased expression,Decreased expression	Whole blood,Whole blood	RNF139-DT,RNF139,TATDN1,ENSG00000253106,NDUFB9,MTSS1,ENSG00000255491,MIR4662B,LINC00964,MRS2P1,ENSG00000255313,ENSG00000286955	T	C	T/A/C	FALSE	1	HNF4G	TRUE	rs6470263_rs1449543	CC	TC	T
M46 Other inflammatory spondylopathies	Age-Assessment,Genetic-Sex	rs6470263	rs1449543	0.00075798	0.0265293	63	CC => TC,CC => CT	0.655544	-0.000285864	(0.0009701710963293647, -0.0015418997295773944)	CC => TC	chr8	125732857	0.757725	HepG2	JASPAR	CC => CT	8	76591987	Gene expression	GTEx	missing	Artery - Tibial	MTSS1,TRMT12	C=>T,C=>T	Increased expression,Decreased expression	Whole blood,Whole blood	RNF139-DT,RNF139,TATDN1,ENSG00000253106,NDUFB9,MTSS1,ENSG00000255491,MIR4662B,LINC00964,MRS2P1,ENSG00000255313,ENSG00000286955	T	C	T/A/C	FALSE	1	HNF4G	TRUE	rs6470263_rs1449543	CC	TC	T
M46 Other inflammatory spondylopathies	Age-Assessment,Genetic-Sex	rs6470263	rs1449543	0.00075798	0.0265293	63	TC => TT,CT => TT	0.161588	-0.0019246	(0.0007702739580856119, -0.004619474866638484)	TC => TT	chr8	125732857	0.757725	HepG2	JASPAR	CT => TT	8	76591987	Gene expression	GTEx	missing	Artery - Tibial	MTSS1,TRMT12	C=>T,C=>T	Increased expression,Decreased expression	Whole blood,Whole blood	RNF139-DT,RNF139,TATDN1,ENSG00000253106,NDUFB9,MTSS1,ENSG00000255491,MIR4662B,LINC00964,MRS2P1,ENSG00000255313,ENSG00000286955	T	C	T/A/C	FALSE	1	HNF4G	TRUE	rs6470263_rs1449543	TC	TT	T
M46 Other inflammatory spondylopathies	Age-Assessment,Genetic-Sex	rs6470263	rs1449543	0.00075798	0.0265293	63	TC => TT,CC => CT	0.00923271	0.00299525	(0.005250287409851824, 0.0007402125592978815)	TC => TT	chr8	125732857	0.757725	HepG2	JASPAR	CC => CT	8	76591987	Gene expression	GTEx	missing	Artery - Tibial	MTSS1,TRMT12	C=>T,C=>T	Increased expression,Decreased expression	Whole blood,Whole blood	RNF139-DT,RNF139,TATDN1,ENSG00000253106,NDUFB9,MTSS1,ENSG00000255491,MIR4662B,LINC00964,MRS2P1,ENSG00000255313,ENSG00000286955	T	C	T/A/C	FALSE	1	HNF4G	TRUE	rs6470263_rs1449543	TC	TT	T
E15-E16 Other disorders of glucose regulation and pancreatic internal secretion	Age-Assessment,Genetic-Sex	rs6470263	rs1449543	0.00260705	0.0456234	42	CC => TC,CT => TT	0.454589	-0.000513569	(0.0008325090338673701, -0.0018596475157031736)	CC => TC	chr8	125732857	0.757725	HepG2	JASPAR	CT => TT	8	76591987	Gene expression	GTEx	missing	Artery - Tibial	MTSS1,TRMT12	C=>T,C=>T	Increased expression,Decreased expression	Whole blood,Whole blood	RNF139-DT,RNF139,TATDN1,ENSG00000253106,NDUFB9,MTSS1,ENSG00000255491,MIR4662B,LINC00964,MRS2P1,ENSG00000255313,ENSG00000286955	T	C	T/A/C	FALSE	1	HNF4G	TRUE	rs6470263_rs1449543	CC	TC	T
E15-E16 Other disorders of glucose regulation and pancreatic internal secretion	Age-Assessment,Genetic-Sex	rs6470263	rs1449543	0.00260705	0.0456234	42	CC => TC,CC => CT	0.00289086	0.00175803	(0.0029146328227651294, 0.0006014201785228377)	CC => TC	chr8	125732857	0.757725	HepG2	JASPAR	CC => CT	8	76591987	Gene expression	GTEx	missing	Artery - Tibial	MTSS1,TRMT12	C=>T,C=>T	Increased expression,Decreased expression	Whole blood,Whole blood	RNF139-DT,RNF139,TATDN1,ENSG00000253106,NDUFB9,MTSS1,ENSG00000255491,MIR4662B,LINC00964,MRS2P1,ENSG00000255313,ENSG00000286955	T	C	T/A/C	FALSE	1	HNF4G	TRUE	rs6470263_rs1449543	CC	TC	T
E15-E16 Other disorders of glucose regulation and pancreatic internal secretion	Age-Assessment,Genetic-Sex	rs6470263	rs1449543	0.00260705	0.0456234	42	TC => TT,CT => TT	0.0218543	-0.00280027	(-0.0004065988909112794, -0.005193934244066469)	TC => TT	chr8	125732857	0.757725	HepG2	JASPAR	CT => TT	8	76591987	Gene expression	GTEx	missing	Artery - Tibial	MTSS1,TRMT12	C=>T,C=>T	Increased expression,Decreased expression	Whole blood,Whole blood	RNF139-DT,RNF139,TATDN1,ENSG00000253106,NDUFB9,MTSS1,ENSG00000255491,MIR4662B,LINC00964,MRS2P1,ENSG00000255313,ENSG00000286955	T	C	T/A/C	FALSE	1	HNF4G	TRUE	rs6470263_rs1449543	TC	TT	T
E15-E16 Other disorders of glucose regulation and pancreatic internal secretion	Age-Assessment,Genetic-Sex	rs6470263	rs1449543	0.00260705	0.0456234	42	TC => TT,CC => CT	0.486203	0.000776951	(0.0029637500829547128, -0.0014098476542977205)	TC => TT	chr8	125732857	0.757725	HepG2	JASPAR	CC => CT	8	76591987	Gene expression	GTEx	missing	Artery - Tibial	MTSS1,TRMT12	C=>T,C=>T	Increased expression,Decreased expression	Whole blood,Whole blood	RNF139-DT,RNF139,TATDN1,ENSG00000253106,NDUFB9,MTSS1,ENSG00000255491,MIR4662B,LINC00964,MRS2P1,ENSG00000255313,ENSG00000286955	T	C	T/A/C	FALSE	1	HNF4G	TRUE	rs6470263_rs1449543	TC	TT	T
O85-O92 Complications predominantly related to the puerperium	Age-Assessment,Genetic-Sex	rs6470263	rs1449543	9.48343684870147e-05	0.0033192	5	CC => TC,CT => TT	0.00191468	0.00104215	(0.0017003755711810244, 0.00038392750605805153)	CC => TC	chr8	125732857	0.757725	HepG2	JASPAR	CT => TT	8	76591987	Gene expression	GTEx	missing	Artery - Tibial	MTSS1,TRMT12	C=>T,C=>T	Increased expression,Decreased expression	Whole blood,Whole blood	RNF139-DT,RNF139,TATDN1,ENSG00000253106,NDUFB9,MTSS1,ENSG00000255491,MIR4662B,LINC00964,MRS2P1,ENSG00000255313,ENSG00000286955	T	C	T/A/C	NA	NA	HNF4G	TRUE	rs6470263_rs1449543	CC	TC	T
O85-O92 Complications predominantly related to the puerperium	Age-Assessment,Genetic-Sex	rs6470263	rs1449543	9.48343684870147e-05	0.0033192	5	CC => TC,CC => CT	0.0367594	-0.000554531	(-3.411019804819477e-5, -0.0010749520763350486)	CC => TC	chr8	125732857	0.757725	HepG2	JASPAR	CC => CT	8	76591987	Gene expression	GTEx	missing	Artery - Tibial	MTSS1,TRMT12	C=>T,C=>T	Increased expression,Decreased expression	Whole blood,Whole blood	RNF139-DT,RNF139,TATDN1,ENSG00000253106,NDUFB9,MTSS1,ENSG00000255491,MIR4662B,LINC00964,MRS2P1,ENSG00000255313,ENSG00000286955	T	C	T/A/C	NA	NA	HNF4G	TRUE	rs6470263_rs1449543	CC	TC	T
O85-O92 Complications predominantly related to the puerperium	Age-Assessment,Genetic-Sex	rs6470263	rs1449543	9.48343684870147e-05	0.0033192	5	TC => TT,CT => TT	8.77092855207662e-05	-0.00190671	(-0.0009539352064181172, -0.002859479536835279)	TC => TT	chr8	125732857	0.757725	HepG2	JASPAR	CT => TT	8	76591987	Gene expression	GTEx	missing	Artery - Tibial	MTSS1,TRMT12	C=>T,C=>T	Increased expression,Decreased expression	Whole blood,Whole blood	RNF139-DT,RNF139,TATDN1,ENSG00000253106,NDUFB9,MTSS1,ENSG00000255491,MIR4662B,LINC00964,MRS2P1,ENSG00000255313,ENSG00000286955	T	C	T/A/C	NA	NA	HNF4G	TRUE	rs6470263_rs1449543	TC	TT	T
O85-O92 Complications predominantly related to the puerperium	Age-Assessment,Genetic-Sex	rs6470263	rs1449543	9.48343684870147e-05	0.0033192	5	TC => TT,CC => CT	0.928898	-4.78798e-05	(0.0010038012421195498, -0.0010995609228769412)	TC => TT	chr8	125732857	0.757725	HepG2	JASPAR	CC => CT	8	76591987	Gene expression	GTEx	missing	Artery - Tibial	MTSS1,TRMT12	C=>T,C=>T	Increased expression,Decreased expression	Whole blood,Whole blood	RNF139-DT,RNF139,TATDN1,ENSG00000253106,NDUFB9,MTSS1,ENSG00000255491,MIR4662B,LINC00964,MRS2P1,ENSG00000255313,ENSG00000286955	T	C	T/A/C	NA	NA	HNF4G	TRUE	rs6470263_rs1449543	TC	TT	T
K62 Other diseases of anus and rectum	Age-Assessment,Genetic-Sex	rs12945923	rs2941475	0.00132553	0.0463936	42	AG => AA,TC => CC	0.000304869	0.00952586	(0.01469606412663455, 0.0043556613045287376)	AG => AA	chr17	1813507	0.81702	HepG2	JASPAR	TC => CC	8	76474404	Gene expression	GTEx	missing	Brain - Nucleus accumbens (basal ganglia)	RPA1,ENSG00000262445	A=>G,A=>G	Decreased expression,Increased expression	Whole blood,Liver	PRPF8,ENSG00000277597,TLCD2,MIR22HG,WDR81,ENSG00000262791,SERPINF2,SERPINF1,SMYD4,RPA1,AC130689.1,ENSG00000108958,RTN4RL1,ENSG00000262445,ENSG00000228133,ENSG00000262869,DPH1,ENSG00000287553,OVCA2,ENSG00000262533,DPH1-AS1,HIC1,SMG6,ENSG00000280333,ENSG00000262810,ENSG00000279040,ENSG00000279562,ENSG00000279340,MCUR1P1	G	A	A/G	FALSE	1	HNF4G	TRUE	rs12945923_rs2941475	AG	AA	A
K62 Other diseases of anus and rectum	Age-Assessment,Genetic-Sex	rs12945923	rs2941475	0.00132553	0.0463936	42	AG => AA,TT => TC	0.0953215	-0.00539692	(0.000944781602918901, -0.0117386232966137)	AG => AA	chr17	1813507	0.81702	HepG2	JASPAR	TT => TC	8	76474404	Gene expression	GTEx	missing	Brain - Nucleus accumbens (basal ganglia)	RPA1,ENSG00000262445	A=>G,A=>G	Decreased expression,Increased expression	Whole blood,Liver	PRPF8,ENSG00000277597,TLCD2,MIR22HG,WDR81,ENSG00000262791,SERPINF2,SERPINF1,SMYD4,RPA1,AC130689.1,ENSG00000108958,RTN4RL1,ENSG00000262445,ENSG00000228133,ENSG00000262869,DPH1,ENSG00000287553,OVCA2,ENSG00000262533,DPH1-AS1,HIC1,SMG6,ENSG00000280333,ENSG00000262810,ENSG00000279040,ENSG00000279562,ENSG00000279340,MCUR1P1	G	A	A/G	FALSE	1	HNF4G	TRUE	rs12945923_rs2941475	AG	AA	A
G55 Nerve root and plexus compressions in diseases classified elsewhere	Age-Assessment,Genetic-Sex	rs12945923	rs2941475	0.000365256	0.0127839	3	AG => AA,TC => CC	0.000954696	0.00429807	(0.006848056776923093, 0.001748073356097001)	AG => AA	chr17	1813507	0.81702	HepG2	JASPAR	TC => CC	8	76474404	Gene expression	GTEx	missing	Brain - Nucleus accumbens (basal ganglia)	RPA1,ENSG00000262445	A=>G,A=>G	Decreased expression,Increased expression	Whole blood,Liver	PRPF8,ENSG00000277597,TLCD2,MIR22HG,WDR81,ENSG00000262791,SERPINF2,SERPINF1,SMYD4,RPA1,AC130689.1,ENSG00000108958,RTN4RL1,ENSG00000262445,ENSG00000228133,ENSG00000262869,DPH1,ENSG00000287553,OVCA2,ENSG00000262533,DPH1-AS1,HIC1,SMG6,ENSG00000280333,ENSG00000262810,ENSG00000279040,ENSG00000279562,ENSG00000279340,MCUR1P1	G	A	A/G	NA	NA	HNF4G	TRUE	rs12945923_rs2941475	AG	AA	A
G55 Nerve root and plexus compressions in diseases classified elsewhere	Age-Assessment,Genetic-Sex	rs12945923	rs2941475	0.000365256	0.0127839	3	AG => AA,TT => TC	0.30782	0.00175825	(0.005137418022962786, -0.001620926455365153)	AG => AA	chr17	1813507	0.81702	HepG2	JASPAR	TT => TC	8	76474404	Gene expression	GTEx	missing	Brain - Nucleus accumbens (basal ganglia)	RPA1,ENSG00000262445	A=>G,A=>G	Decreased expression,Increased expression	Whole blood,Liver	PRPF8,ENSG00000277597,TLCD2,MIR22HG,WDR81,ENSG00000262791,SERPINF2,SERPINF1,SMYD4,RPA1,AC130689.1,ENSG00000108958,RTN4RL1,ENSG00000262445,ENSG00000228133,ENSG00000262869,DPH1,ENSG00000287553,OVCA2,ENSG00000262533,DPH1-AS1,HIC1,SMG6,ENSG00000280333,ENSG00000262810,ENSG00000279040,ENSG00000279562,ENSG00000279340,MCUR1P1	G	A	A/G	NA	NA	HNF4G	TRUE	rs12945923_rs2941475	AG	AA	A
G91 Hydrocephalus	Age-Assessment,Genetic-Sex	rs12945923	rs2941475	0.000356281	0.0124698	3	AG => AA,TC => CC	0.0963445	-0.000836048	(0.00014938966519169284, -0.0018214862086133104)	AG => AA	chr17	1813507	0.81702	HepG2	JASPAR	TC => CC	8	76474404	Gene expression	GTEx	missing	Brain - Nucleus accumbens (basal ganglia)	RPA1,ENSG00000262445	A=>G,A=>G	Decreased expression,Increased expression	Whole blood,Liver	PRPF8,ENSG00000277597,TLCD2,MIR22HG,WDR81,ENSG00000262791,SERPINF2,SERPINF1,SMYD4,RPA1,AC130689.1,ENSG00000108958,RTN4RL1,ENSG00000262445,ENSG00000228133,ENSG00000262869,DPH1,ENSG00000287553,OVCA2,ENSG00000262533,DPH1-AS1,HIC1,SMG6,ENSG00000280333,ENSG00000262810,ENSG00000279040,ENSG00000279562,ENSG00000279340,MCUR1P1	G	A	A/G	NA	NA	HNF4G	TRUE	rs12945923_rs2941475	AG	AA	A
G91 Hydrocephalus	Age-Assessment,Genetic-Sex	rs12945923	rs2941475	0.000356281	0.0124698	3	AG => AA,TT => TC	0.00720443	-0.00124188	(-0.00033610609815915016, -0.0021476544754823854)	AG => AA	chr17	1813507	0.81702	HepG2	JASPAR	TT => TC	8	76474404	Gene expression	GTEx	missing	Brain - Nucleus accumbens (basal ganglia)	RPA1,ENSG00000262445	A=>G,A=>G	Decreased expression,Increased expression	Whole blood,Liver	PRPF8,ENSG00000277597,TLCD2,MIR22HG,WDR81,ENSG00000262791,SERPINF2,SERPINF1,SMYD4,RPA1,AC130689.1,ENSG00000108958,RTN4RL1,ENSG00000262445,ENSG00000228133,ENSG00000262869,DPH1,ENSG00000287553,OVCA2,ENSG00000262533,DPH1-AS1,HIC1,SMG6,ENSG00000280333,ENSG00000262810,ENSG00000279040,ENSG00000279562,ENSG00000279340,MCUR1P1	G	A	A/G	NA	NA	HNF4G	TRUE	rs12945923_rs2941475	AG	AA	A
F20-F29 Schizophrenia, schizotypal and delusional disorders	Age-Assessment,Genetic-Sex	rs6470263	rs1800921	0.00106797	0.037379	29	CC => TC,GG => AG	0.0259736	0.00104696	(0.0001253772525225609, 0.001968552700090234)	CC => TC	chr8	125732857	0.757725	HepG2	JASPAR	GG => AG	8	76320110	Gene expression,Gene expression	GTEx,GTEx	missing,missing	Cells - EBV-transformed lymphocytes,Spleen	MTSS1,TRMT12	C=>T,C=>T	Increased expression,Decreased expression	Whole blood,Whole blood	RNF139-DT,RNF139,TATDN1,ENSG00000253106,NDUFB9,MTSS1,ENSG00000255491,MIR4662B,LINC00964,MRS2P1,ENSG00000255313,ENSG00000286955	T	C	T/A/C	FALSE	1	HNF4G	TRUE	rs6470263_rs1800921	CC	TC	T
F20-F29 Schizophrenia, schizotypal and delusional disorders	Age-Assessment,Genetic-Sex	rs6470263	rs1800921	0.00106797	0.037379	29	CC => TC,AG => AA	0.634717	0.000231974	(-0.0007250127109191125, 0.0011889612590229178)	CC => TC	chr8	125732857	0.757725	HepG2	JASPAR	AG => AA	8	76320110	Gene expression,Gene expression	GTEx,GTEx	missing,missing	Cells - EBV-transformed lymphocytes,Spleen	MTSS1,TRMT12	C=>T,C=>T	Increased expression,Decreased expression	Whole blood,Whole blood	RNF139-DT,RNF139,TATDN1,ENSG00000253106,NDUFB9,MTSS1,ENSG00000255491,MIR4662B,LINC00964,MRS2P1,ENSG00000255313,ENSG00000286955	T	C	T/A/C	FALSE	1	HNF4G	TRUE	rs6470263_rs1800921	CC	TC	T
F20-F29 Schizophrenia, schizotypal and delusional disorders	Age-Assessment,Genetic-Sex	rs6470263	rs1800921	0.00106797	0.037379	29	TC => TT,GG => AG	0.00772213	0.00224243	(0.0005926168743065547, 0.0038922409543744397)	TC => TT	chr8	125732857	0.757725	HepG2	JASPAR	GG => AG	8	76320110	Gene expression,Gene expression	GTEx,GTEx	missing,missing	Cells - EBV-transformed lymphocytes,Spleen	MTSS1,TRMT12	C=>T,C=>T	Increased expression,Decreased expression	Whole blood,Whole blood	RNF139-DT,RNF139,TATDN1,ENSG00000253106,NDUFB9,MTSS1,ENSG00000255491,MIR4662B,LINC00964,MRS2P1,ENSG00000255313,ENSG00000286955	T	C	T/A/C	FALSE	1	HNF4G	TRUE	rs6470263_rs1800921	TC	TT	T
F20-F29 Schizophrenia, schizotypal and delusional disorders	Age-Assessment,Genetic-Sex	rs6470263	rs1800921	0.00106797	0.037379	29	TC => TT,AG => AA	0.0888347	-0.00162297	(-0.003492397926465526, 0.0002464520479983903)	TC => TT	chr8	125732857	0.757725	HepG2	JASPAR	AG => AA	8	76320110	Gene expression,Gene expression	GTEx,GTEx	missing,missing	Cells - EBV-transformed lymphocytes,Spleen	MTSS1,TRMT12	C=>T,C=>T	Increased expression,Decreased expression	Whole blood,Whole blood	RNF139-DT,RNF139,TATDN1,ENSG00000253106,NDUFB9,MTSS1,ENSG00000255491,MIR4662B,LINC00964,MRS2P1,ENSG00000255313,ENSG00000286955	T	C	T/A/C	FALSE	1	HNF4G	TRUE	rs6470263_rs1800921	TC	TT	T
F20 Schizophrenia	Age-Assessment,Genetic-Sex	rs6470263	rs1800921	0.00102533	0.0358864	10	CC => TC,GG => AG	0.0077078	0.00089529	(0.00023675687990049152, 0.0015538235218398424)	CC => TC	chr8	125732857	0.757725	HepG2	JASPAR	GG => AG	8	76320110	Gene expression,Gene expression	GTEx,GTEx	missing,missing	Cells - EBV-transformed lymphocytes,Spleen	MTSS1,TRMT12	C=>T,C=>T	Increased expression,Decreased expression	Whole blood,Whole blood	RNF139-DT,RNF139,TATDN1,ENSG00000253106,NDUFB9,MTSS1,ENSG00000255491,MIR4662B,LINC00964,MRS2P1,ENSG00000255313,ENSG00000286955	T	C	T/A/C	NA	NA	HNF4G	TRUE	rs6470263_rs1800921	CC	TC	T
F20 Schizophrenia	Age-Assessment,Genetic-Sex	rs6470263	rs1800921	0.00102533	0.0358864	10	CC => TC,AG => AA	0.698612	-0.000133067	(-0.0008066503916876169, 0.0005405154854454248)	CC => TC	chr8	125732857	0.757725	HepG2	JASPAR	AG => AA	8	76320110	Gene expression,Gene expression	GTEx,GTEx	missing,missing	Cells - EBV-transformed lymphocytes,Spleen	MTSS1,TRMT12	C=>T,C=>T	Increased expression,Decreased expression	Whole blood,Whole blood	RNF139-DT,RNF139,TATDN1,ENSG00000253106,NDUFB9,MTSS1,ENSG00000255491,MIR4662B,LINC00964,MRS2P1,ENSG00000255313,ENSG00000286955	T	C	T/A/C	NA	NA	HNF4G	TRUE	rs6470263_rs1800921	CC	TC	T
F20 Schizophrenia	Age-Assessment,Genetic-Sex	rs6470263	rs1800921	0.00102533	0.0358864	10	TC => TT,GG => AG	0.0342071	0.00118304	(8.807806423542655e-5, 0.00227799232973322)	TC => TT	chr8	125732857	0.757725	HepG2	JASPAR	GG => AG	8	76320110	Gene expression,Gene expression	GTEx,GTEx	missing,missing	Cells - EBV-transformed lymphocytes,Spleen	MTSS1,TRMT12	C=>T,C=>T	Increased expression,Decreased expression	Whole blood,Whole blood	RNF139-DT,RNF139,TATDN1,ENSG00000253106,NDUFB9,MTSS1,ENSG00000255491,MIR4662B,LINC00964,MRS2P1,ENSG00000255313,ENSG00000286955	T	C	T/A/C	NA	NA	HNF4G	TRUE	rs6470263_rs1800921	TC	TT	T
F20 Schizophrenia	Age-Assessment,Genetic-Sex	rs6470263	rs1800921	0.00102533	0.0358864	10	TC => TT,AG => AA	0.937326	-5.50062e-05	(-0.0014261051033735784, 0.0013160927087974145)	TC => TT	chr8	125732857	0.757725	HepG2	JASPAR	AG => AA	8	76320110	Gene expression,Gene expression	GTEx,GTEx	missing,missing	Cells - EBV-transformed lymphocytes,Spleen	MTSS1,TRMT12	C=>T,C=>T	Increased expression,Decreased expression	Whole blood,Whole blood	RNF139-DT,RNF139,TATDN1,ENSG00000253106,NDUFB9,MTSS1,ENSG00000255491,MIR4662B,LINC00964,MRS2P1,ENSG00000255313,ENSG00000286955	T	C	T/A/C	NA	NA	HNF4G	TRUE	rs6470263_rs1800921	TC	TT	T
pneumothorax	Age-Assessment,Genetic-Sex	rs6470263	rs1800921	0.00100785	0.0352747	21	CC => TC,GG => AG	0.000323932	-0.00142317	(-0.002198989336644263, -0.0006473539184367245)	CC => TC	chr8	125732857	0.757725	HepG2	JASPAR	GG => AG	8	76320110	Gene expression,Gene expression	GTEx,GTEx	missing,missing	Cells - EBV-transformed lymphocytes,Spleen	MTSS1,TRMT12	C=>T,C=>T	Increased expression,Decreased expression	Whole blood,Whole blood	RNF139-DT,RNF139,TATDN1,ENSG00000253106,NDUFB9,MTSS1,ENSG00000255491,MIR4662B,LINC00964,MRS2P1,ENSG00000255313,ENSG00000286955	T	C	T/A/C	FALSE	1	HNF4G	TRUE	rs6470263_rs1800921	CC	TC	T
pneumothorax	Age-Assessment,Genetic-Sex	rs6470263	rs1800921	0.00100785	0.0352747	21	CC => TC,AG => AA	0.467719	-0.000317434	(-0.0011741727899914913, 0.0005393057039581664)	CC => TC	chr8	125732857	0.757725	HepG2	JASPAR	AG => AA	8	76320110	Gene expression,Gene expression	GTEx,GTEx	missing,missing	Cells - EBV-transformed lymphocytes,Spleen	MTSS1,TRMT12	C=>T,C=>T	Increased expression,Decreased expression	Whole blood,Whole blood	RNF139-DT,RNF139,TATDN1,ENSG00000253106,NDUFB9,MTSS1,ENSG00000255491,MIR4662B,LINC00964,MRS2P1,ENSG00000255313,ENSG00000286955	T	C	T/A/C	FALSE	1	HNF4G	TRUE	rs6470263_rs1800921	CC	TC	T
pneumothorax	Age-Assessment,Genetic-Sex	rs6470263	rs1800921	0.00100785	0.0352747	21	TC => TT,GG => AG	0.477617	0.000517239	(-0.000910327666433339, 0.0019448058912656502)	TC => TT	chr8	125732857	0.757725	HepG2	JASPAR	GG => AG	8	76320110	Gene expression,Gene expression	GTEx,GTEx	missing,missing	Cells - EBV-transformed lymphocytes,Spleen	MTSS1,TRMT12	C=>T,C=>T	Increased expression,Decreased expression	Whole blood,Whole blood	RNF139-DT,RNF139,TATDN1,ENSG00000253106,NDUFB9,MTSS1,ENSG00000255491,MIR4662B,LINC00964,MRS2P1,ENSG00000255313,ENSG00000286955	T	C	T/A/C	FALSE	1	HNF4G	TRUE	rs6470263_rs1800921	TC	TT	T
pneumothorax	Age-Assessment,Genetic-Sex	rs6470263	rs1800921	0.00100785	0.0352747	21	TC => TT,AG => AA	0.501207	-0.000497151	(-0.001945874392579413, 0.0009515720100067989)	TC => TT	chr8	125732857	0.757725	HepG2	JASPAR	AG => AA	8	76320110	Gene expression,Gene expression	GTEx,GTEx	missing,missing	Cells - EBV-transformed lymphocytes,Spleen	MTSS1,TRMT12	C=>T,C=>T	Increased expression,Decreased expression	Whole blood,Whole blood	RNF139-DT,RNF139,TATDN1,ENSG00000253106,NDUFB9,MTSS1,ENSG00000255491,MIR4662B,LINC00964,MRS2P1,ENSG00000255313,ENSG00000286955	T	C	T/A/C	FALSE	1	HNF4G	TRUE	rs6470263_rs1800921	TC	TT	T
I89 Other non-infective disorders of lymphatic vessels and lymph nodes	Age-Assessment,Genetic-Sex	rs514795	rs2596121	0.00102132	0.0357464	32	TT => AT,GA => AA	0.119514	0.00168591	(0.003808389647431791, -0.0004365767167037156)	TT => AT	chr2	239358852	0.933406	HepG2	JASPAR	GA => AA	8	76660225	Gene expression	GTEx	missing	Artery - Tibial	ASB1,KLHL30	A=>T,A=>T	Increased expression,Decreased expression	Whole blood,Whole blood	ILKAP,LINC02610,ENSG00000225057,HES6,PER2,ENSG00000283635,ENSG00000232306,TRAF3IP1,RNU6-234P,ASB1,ENSG00000229915,ENSG00000274346,LINC01107,LINC01937	T	A	A/C/G/T	TRUE	2	HNF4G	TRUE	rs514795_rs2596121	TT	AT	A
I89 Other non-infective disorders of lymphatic vessels and lymph nodes	Age-Assessment,Genetic-Sex	rs514795	rs2596121	0.00102132	0.0357464	32	TT => AT,GG => GA	0.36053	-0.000828279	(0.0009471793804099534, -0.002603736665879556)	TT => AT	chr2	239358852	0.933406	HepG2	JASPAR	GG => GA	8	76660225	Gene expression	GTEx	missing	Artery - Tibial	ASB1,KLHL30	A=>T,A=>T	Increased expression,Decreased expression	Whole blood,Whole blood	ILKAP,LINC02610,ENSG00000225057,HES6,PER2,ENSG00000283635,ENSG00000232306,TRAF3IP1,RNU6-234P,ASB1,ENSG00000229915,ENSG00000274346,LINC01107,LINC01937	T	A	A/C/G/T	TRUE	2	HNF4G	TRUE	rs514795_rs2596121	TT	AT	A
I89 Other non-infective disorders of lymphatic vessels and lymph nodes	Age-Assessment,Genetic-Sex	rs514795	rs2596121	0.00102132	0.0357464	32	AT => AA,GA => AA	0.00382407	-0.00186939	(-0.0006026129784426973, -0.0031361712712306505)	AT => AA	chr2	239358852	0.933406	HepG2	JASPAR	GA => AA	8	76660225	Gene expression	GTEx	missing	Artery - Tibial	ASB1,KLHL30	A=>T,A=>T	Increased expression,Decreased expression	Whole blood,Whole blood	ILKAP,LINC02610,ENSG00000225057,HES6,PER2,ENSG00000283635,ENSG00000232306,TRAF3IP1,RNU6-234P,ASB1,ENSG00000229915,ENSG00000274346,LINC01107,LINC01937	T	A	A/C/G/T	TRUE	2	HNF4G	TRUE	rs514795_rs2596121	AT	AA	A
I89 Other non-infective disorders of lymphatic vessels and lymph nodes	Age-Assessment,Genetic-Sex	rs514795	rs2596121	0.00102132	0.0357464	32	AT => AA,GG => GA	0.000119469	0.00197544	(0.002981829381674193, 0.0009690601218311807)	AT => AA	chr2	239358852	0.933406	HepG2	JASPAR	GG => GA	8	76660225	Gene expression	GTEx	missing	Artery - Tibial	ASB1,KLHL30	A=>T,A=>T	Increased expression,Decreased expression	Whole blood,Whole blood	ILKAP,LINC02610,ENSG00000225057,HES6,PER2,ENSG00000283635,ENSG00000232306,TRAF3IP1,RNU6-234P,ASB1,ENSG00000229915,ENSG00000274346,LINC01107,LINC01937	T	A	A/C/G/T	TRUE	2	HNF4G	TRUE	rs514795_rs2596121	AT	AA	A
M85 Other disorders of bone density and structure	Age-Assessment,Genetic-Sex	rs514795	rs2596121	0.000894308	0.0313008	122	TT => AT,GA => AA	0.00296125	-0.00572468	(-0.0019490585846762684, -0.009500301424739514)	TT => AT	chr2	239358852	0.933406	HepG2	JASPAR	GA => AA	8	76660225	Gene expression	GTEx	missing	Artery - Tibial	ASB1,KLHL30	A=>T,A=>T	Increased expression,Decreased expression	Whole blood,Whole blood	ILKAP,LINC02610,ENSG00000225057,HES6,PER2,ENSG00000283635,ENSG00000232306,TRAF3IP1,RNU6-234P,ASB1,ENSG00000229915,ENSG00000274346,LINC01107,LINC01937	T	A	A/C/G/T	FALSE	1	HNF4G	TRUE	rs514795_rs2596121	TT	AT	A
M85 Other disorders of bone density and structure	Age-Assessment,Genetic-Sex	rs514795	rs2596121	0.000894308	0.0313008	122	TT => AT,GG => GA	0.0020709	0.00439779	(0.007196445556890948, 0.0015991407818850356)	TT => AT	chr2	239358852	0.933406	HepG2	JASPAR	GG => GA	8	76660225	Gene expression	GTEx	missing	Artery - Tibial	ASB1,KLHL30	A=>T,A=>T	Increased expression,Decreased expression	Whole blood,Whole blood	ILKAP,LINC02610,ENSG00000225057,HES6,PER2,ENSG00000283635,ENSG00000232306,TRAF3IP1,RNU6-234P,ASB1,ENSG00000229915,ENSG00000274346,LINC01107,LINC01937	T	A	A/C/G/T	FALSE	1	HNF4G	TRUE	rs514795_rs2596121	TT	AT	A
M85 Other disorders of bone density and structure	Age-Assessment,Genetic-Sex	rs514795	rs2596121	0.000894308	0.0313008	122	AT => AA,GA => AA	0.77349	0.000310428	(0.0024244012405126927, -0.0018035458329761292)	AT => AA	chr2	239358852	0.933406	HepG2	JASPAR	GA => AA	8	76660225	Gene expression	GTEx	missing	Artery - Tibial	ASB1,KLHL30	A=>T,A=>T	Increased expression,Decreased expression	Whole blood,Whole blood	ILKAP,LINC02610,ENSG00000225057,HES6,PER2,ENSG00000283635,ENSG00000232306,TRAF3IP1,RNU6-234P,ASB1,ENSG00000229915,ENSG00000274346,LINC01107,LINC01937	T	A	A/C/G/T	FALSE	1	HNF4G	TRUE	rs514795_rs2596121	AT	AA	A
M85 Other disorders of bone density and structure	Age-Assessment,Genetic-Sex	rs514795	rs2596121	0.000894308	0.0313008	122	AT => AA,GG => GA	0.335997	0.000790896	(0.002402083065438128, -0.0008202902633827016)	AT => AA	chr2	239358852	0.933406	HepG2	JASPAR	GG => GA	8	76660225	Gene expression	GTEx	missing	Artery - Tibial	ASB1,KLHL30	A=>T,A=>T	Increased expression,Decreased expression	Whole blood,Whole blood	ILKAP,LINC02610,ENSG00000225057,HES6,PER2,ENSG00000283635,ENSG00000232306,TRAF3IP1,RNU6-234P,ASB1,ENSG00000229915,ENSG00000274346,LINC01107,LINC01937	T	A	A/C/G/T	FALSE	1	HNF4G	TRUE	rs514795_rs2596121	AT	AA	A
high cholesterol	Age-Assessment,Genetic-Sex	rs12945923	rs2596121	0.002044	0.0357699	67	AG => AA,GA => AA	0.000960747	-0.0136682	(-0.005554653449470669, -0.021781685932185657)	AG => AA	chr17	1813507	0.81702	HepG2	JASPAR	GA => AA	8	76660225	Gene expression	GTEx	missing	Artery - Tibial	RPA1,ENSG00000262445	A=>G,A=>G	Decreased expression,Increased expression	Whole blood,Liver	PRPF8,ENSG00000277597,TLCD2,MIR22HG,WDR81,ENSG00000262791,SERPINF2,SERPINF1,SMYD4,RPA1,AC130689.1,ENSG00000108958,RTN4RL1,ENSG00000262445,ENSG00000228133,ENSG00000262869,DPH1,ENSG00000287553,OVCA2,ENSG00000262533,DPH1-AS1,HIC1,SMG6,ENSG00000280333,ENSG00000262810,ENSG00000279040,ENSG00000279562,ENSG00000279340,MCUR1P1	G	A	A/G	FALSE	1	HNF4G	TRUE	rs12945923_rs2596121	AG	AA	A
high cholesterol	Age-Assessment,Genetic-Sex	rs12945923	rs2596121	0.002044	0.0357699	67	AG => AA,GG => GA	0.0263241	0.00725438	(0.013654999093255812, 0.0008537621128288861)	AG => AA	chr17	1813507	0.81702	HepG2	JASPAR	GG => GA	8	76660225	Gene expression	GTEx	missing	Artery - Tibial	RPA1,ENSG00000262445	A=>G,A=>G	Decreased expression,Increased expression	Whole blood,Liver	PRPF8,ENSG00000277597,TLCD2,MIR22HG,WDR81,ENSG00000262791,SERPINF2,SERPINF1,SMYD4,RPA1,AC130689.1,ENSG00000108958,RTN4RL1,ENSG00000262445,ENSG00000228133,ENSG00000262869,DPH1,ENSG00000287553,OVCA2,ENSG00000262533,DPH1-AS1,HIC1,SMG6,ENSG00000280333,ENSG00000262810,ENSG00000279040,ENSG00000279562,ENSG00000279340,MCUR1P1	G	A	A/G	FALSE	1	HNF4G	TRUE	rs12945923_rs2596121	AG	AA	A
M07 Psoriatic and enteropathic arthropathies	Age-Assessment,Genetic-Sex	rs514795	rs2943539	0.000473811	0.00552779	9	TT => AT,TT => CT	7.14321391982666e-05	-0.0023294	(-0.0034789756961844274, -0.0011798207108468205)	TT => AT	chr2	239358852	0.933406	HepG2	JASPAR	TT => CT	8	76479839	Gene expression	GTEx	missing	Testis	ASB1,KLHL30	A=>T,A=>T	Increased expression,Decreased expression	Whole blood,Whole blood	ILKAP,LINC02610,ENSG00000225057,HES6,PER2,ENSG00000283635,ENSG00000232306,TRAF3IP1,RNU6-234P,ASB1,ENSG00000229915,ENSG00000274346,LINC01107,LINC01937	T	A	A/C/G/T	FALSE	1	HNF4G	TRUE	rs514795_rs2943539	TT	AT	A
M07 Psoriatic and enteropathic arthropathies	Age-Assessment,Genetic-Sex	rs514795	rs2943539	0.000473811	0.00552779	9	TT => AT,CT => CC	0.972477	-2.41283e-05	(-0.0013947999032588112, 0.001346543326133063)	TT => AT	chr2	239358852	0.933406	HepG2	JASPAR	CT => CC	8	76479839	Gene expression	GTEx	missing	Testis	ASB1,KLHL30	A=>T,A=>T	Increased expression,Decreased expression	Whole blood,Whole blood	ILKAP,LINC02610,ENSG00000225057,HES6,PER2,ENSG00000283635,ENSG00000232306,TRAF3IP1,RNU6-234P,ASB1,ENSG00000229915,ENSG00000274346,LINC01107,LINC01937	T	A	A/C/G/T	FALSE	1	HNF4G	TRUE	rs514795_rs2943539	TT	AT	A
M07 Psoriatic and enteropathic arthropathies	Age-Assessment,Genetic-Sex	rs514795	rs2943539	0.000473811	0.00552779	9	AT => AA,TT => CT	0.27114	0.00049662	(-0.00038789721954120087, 0.0013811378811374542)	AT => AA	chr2	239358852	0.933406	HepG2	JASPAR	TT => CT	8	76479839	Gene expression	GTEx	missing	Testis	ASB1,KLHL30	A=>T,A=>T	Increased expression,Decreased expression	Whole blood,Whole blood	ILKAP,LINC02610,ENSG00000225057,HES6,PER2,ENSG00000283635,ENSG00000232306,TRAF3IP1,RNU6-234P,ASB1,ENSG00000229915,ENSG00000274346,LINC01107,LINC01937	T	A	A/C/G/T	FALSE	1	HNF4G	TRUE	rs514795_rs2943539	AT	AA	A
M07 Psoriatic and enteropathic arthropathies	Age-Assessment,Genetic-Sex	rs514795	rs2943539	0.000473811	0.00552779	9	AT => AA,CT => CC	0.983911	8.5623485101351e-06	(-0.0008236441463113019, 0.0008407688433315721)	AT => AA	chr2	239358852	0.933406	HepG2	JASPAR	CT => CC	8	76479839	Gene expression	GTEx	missing	Testis	ASB1,KLHL30	A=>T,A=>T	Increased expression,Decreased expression	Whole blood,Whole blood	ILKAP,LINC02610,ENSG00000225057,HES6,PER2,ENSG00000283635,ENSG00000232306,TRAF3IP1,RNU6-234P,ASB1,ENSG00000229915,ENSG00000274346,LINC01107,LINC01937	T	A	A/C/G/T	FALSE	1	HNF4G	TRUE	rs514795_rs2943539	AT	AA	A
E15-E16 Other disorders of glucose regulation and pancreatic internal secretion	Age-Assessment,Genetic-Sex	rs568557	rs2060600	0.00100047	0.0350164	47	TT => GT,CC => AC	0.343946	0.000739351	(-0.0007918277535057801, 0.0022705294298741106)	TT => GT	chr9	116365126	0.816209	HepG2	JASPAR	CC => AC	8	76573643	Gene expression	GTEx	missing	Artery - Aorta	RGS3,HDHD3,RP11-168K11.2	T=>G,T=>G,T=>G	Decreased expression,Increased expression,Decreased expression	Whole blood,Whole blood,Whole blood	BSPRY,HDHD3,ALAD,POLE3,C9orf43,RGS3,ENSG00000237073,ENSG00000282897,ENSG00000233817,ENSG00000227482,ENSG00000214669,AL157702.1,ENSG00000232905	G	G	G/A/C/T	FALSE	1	HNF4G	TRUE	rs568557_rs2060600	TT	GT	G
E15-E16 Other disorders of glucose regulation and pancreatic internal secretion	Age-Assessment,Genetic-Sex	rs568557	rs2060600	0.00100047	0.0350164	47	TT => GT,AC => AA	0.568169	-0.000323912	(-0.0014362303715977959, 0.0007884072845605616)	TT => GT	chr9	116365126	0.816209	HepG2	JASPAR	AC => AA	8	76573643	Gene expression	GTEx	missing	Artery - Aorta	RGS3,HDHD3,RP11-168K11.2	T=>G,T=>G,T=>G	Decreased expression,Increased expression,Decreased expression	Whole blood,Whole blood,Whole blood	BSPRY,HDHD3,ALAD,POLE3,C9orf43,RGS3,ENSG00000237073,ENSG00000282897,ENSG00000233817,ENSG00000227482,ENSG00000214669,AL157702.1,ENSG00000232905	G	G	G/A/C/T	FALSE	1	HNF4G	TRUE	rs568557_rs2060600	TT	GT	G
E15-E16 Other disorders of glucose regulation and pancreatic internal secretion	Age-Assessment,Genetic-Sex	rs568557	rs2060600	0.00100047	0.0350164	47	GT => GG,CC => AC	0.000747884	-0.0052826	(-0.008353635786451314, -0.0022115693604901083)	GT => GG	chr9	116365126	0.816209	HepG2	JASPAR	CC => AC	8	76573643	Gene expression	GTEx	missing	Artery - Aorta	RGS3,HDHD3,RP11-168K11.2	T=>G,T=>G,T=>G	Decreased expression,Increased expression,Decreased expression	Whole blood,Whole blood,Whole blood	BSPRY,HDHD3,ALAD,POLE3,C9orf43,RGS3,ENSG00000237073,ENSG00000282897,ENSG00000233817,ENSG00000227482,ENSG00000214669,AL157702.1,ENSG00000232905	G	G	G/A/C/T	FALSE	1	HNF4G	TRUE	rs568557_rs2060600	GT	GG	G
E15-E16 Other disorders of glucose regulation and pancreatic internal secretion	Age-Assessment,Genetic-Sex	rs568557	rs2060600	0.00100047	0.0350164	47	GT => GG,AC => AA	0.000822328	0.00339602	(0.0014062703019747458, 0.005385773736003238)	GT => GG	chr9	116365126	0.816209	HepG2	JASPAR	AC => AA	8	76573643	Gene expression	GTEx	missing	Artery - Aorta	RGS3,HDHD3,RP11-168K11.2	T=>G,T=>G,T=>G	Decreased expression,Increased expression,Decreased expression	Whole blood,Whole blood,Whole blood	BSPRY,HDHD3,ALAD,POLE3,C9orf43,RGS3,ENSG00000237073,ENSG00000282897,ENSG00000233817,ENSG00000227482,ENSG00000214669,AL157702.1,ENSG00000232905	G	G	G/A/C/T	FALSE	1	HNF4G	TRUE	rs568557_rs2060600	GT	GG	G
M07 Psoriatic and enteropathic arthropathies	Age-Assessment,Genetic-Sex	rs568557	rs2060600	0.00232487	0.0175351	12	TT => GT,CC => AC	0.105578	-0.00092077	(-0.0020358750821336488, 0.00019433589459099722)	TT => GT	chr9	116365126	0.816209	HepG2	JASPAR	CC => AC	8	76573643	Gene expression	GTEx	missing	Artery - Aorta	RGS3,HDHD3,RP11-168K11.2	T=>G,T=>G,T=>G	Decreased expression,Increased expression,Decreased expression	Whole blood,Whole blood,Whole blood	BSPRY,HDHD3,ALAD,POLE3,C9orf43,RGS3,ENSG00000237073,ENSG00000282897,ENSG00000233817,ENSG00000227482,ENSG00000214669,AL157702.1,ENSG00000232905	G	G	G/A/C/T	TRUE	3	HNF4G	TRUE	rs568557_rs2060600	TT	GT	G
M07 Psoriatic and enteropathic arthropathies	Age-Assessment,Genetic-Sex	rs568557	rs2060600	0.00232487	0.0175351	12	TT => GT,AC => AA	0.0437661	-0.000769172	(-0.0015168435074751326, -2.1499947216466956e-5)	TT => GT	chr9	116365126	0.816209	HepG2	JASPAR	AC => AA	8	76573643	Gene expression	GTEx	missing	Artery - Aorta	RGS3,HDHD3,RP11-168K11.2	T=>G,T=>G,T=>G	Decreased expression,Increased expression,Decreased expression	Whole blood,Whole blood,Whole blood	BSPRY,HDHD3,ALAD,POLE3,C9orf43,RGS3,ENSG00000237073,ENSG00000282897,ENSG00000233817,ENSG00000227482,ENSG00000214669,AL157702.1,ENSG00000232905	G	G	G/A/C/T	TRUE	3	HNF4G	TRUE	rs568557_rs2060600	TT	GT	G
M07 Psoriatic and enteropathic arthropathies	Age-Assessment,Genetic-Sex	rs568557	rs2060600	0.00232487	0.0175351	12	GT => GG,CC => AC	0.461585	0.000673089	(-0.001118763733305972, 0.0024649426545835184)	GT => GG	chr9	116365126	0.816209	HepG2	JASPAR	CC => AC	8	76573643	Gene expression	GTEx	missing	Artery - Aorta	RGS3,HDHD3,RP11-168K11.2	T=>G,T=>G,T=>G	Decreased expression,Increased expression,Decreased expression	Whole blood,Whole blood,Whole blood	BSPRY,HDHD3,ALAD,POLE3,C9orf43,RGS3,ENSG00000237073,ENSG00000282897,ENSG00000233817,ENSG00000227482,ENSG00000214669,AL157702.1,ENSG00000232905	G	G	G/A/C/T	TRUE	3	HNF4G	TRUE	rs568557_rs2060600	GT	GG	G
M07 Psoriatic and enteropathic arthropathies	Age-Assessment,Genetic-Sex	rs568557	rs2060600	0.00232487	0.0175351	12	GT => GG,AC => AA	0.00369823	0.00205842	(0.0006685917088704431, 0.003448251677181012)	GT => GG	chr9	116365126	0.816209	HepG2	JASPAR	AC => AA	8	76573643	Gene expression	GTEx	missing	Artery - Aorta	RGS3,HDHD3,RP11-168K11.2	T=>G,T=>G,T=>G	Decreased expression,Increased expression,Decreased expression	Whole blood,Whole blood,Whole blood	BSPRY,HDHD3,ALAD,POLE3,C9orf43,RGS3,ENSG00000237073,ENSG00000282897,ENSG00000233817,ENSG00000227482,ENSG00000214669,AL157702.1,ENSG00000232905	G	G	G/A/C/T	TRUE	3	HNF4G	TRUE	rs568557_rs2060600	GT	GG	G
E16 Other disorders of pancreatic internal secretion	Age-Assessment,Genetic-Sex	rs568557	rs2060600	0.00103414	0.036195	47	TT => GT,CC => AC	0.389868	0.000670962	(-0.0008584374881828801, 0.0022003613812748924)	TT => GT	chr9	116365126	0.816209	HepG2	JASPAR	CC => AC	8	76573643	Gene expression	GTEx	missing	Artery - Aorta	RGS3,HDHD3,RP11-168K11.2	T=>G,T=>G,T=>G	Decreased expression,Increased expression,Decreased expression	Whole blood,Whole blood,Whole blood	BSPRY,HDHD3,ALAD,POLE3,C9orf43,RGS3,ENSG00000237073,ENSG00000282897,ENSG00000233817,ENSG00000227482,ENSG00000214669,AL157702.1,ENSG00000232905	G	G	G/A/C/T	FALSE	1	HNF4G	TRUE	rs568557_rs2060600	TT	GT	G
E16 Other disorders of pancreatic internal secretion	Age-Assessment,Genetic-Sex	rs568557	rs2060600	0.00103414	0.036195	47	TT => GT,AC => AA	0.615087	-0.000285246	(-0.0013971092819417559, 0.0008266176154214861)	TT => GT	chr9	116365126	0.816209	HepG2	JASPAR	AC => AA	8	76573643	Gene expression	GTEx	missing	Artery - Aorta	RGS3,HDHD3,RP11-168K11.2	T=>G,T=>G,T=>G	Decreased expression,Increased expression,Decreased expression	Whole blood,Whole blood,Whole blood	BSPRY,HDHD3,ALAD,POLE3,C9orf43,RGS3,ENSG00000237073,ENSG00000282897,ENSG00000233817,ENSG00000227482,ENSG00000214669,AL157702.1,ENSG00000232905	G	G	G/A/C/T	FALSE	1	HNF4G	TRUE	rs568557_rs2060600	TT	GT	G
E16 Other disorders of pancreatic internal secretion	Age-Assessment,Genetic-Sex	rs568557	rs2060600	0.00103414	0.036195	47	GT => GG,CC => AC	0.000708985	-0.00530238	(-0.008371541591259293, -0.0022332183345338138)	GT => GG	chr9	116365126	0.816209	HepG2	JASPAR	CC => AC	8	76573643	Gene expression	GTEx	missing	Artery - Aorta	RGS3,HDHD3,RP11-168K11.2	T=>G,T=>G,T=>G	Decreased expression,Increased expression,Decreased expression	Whole blood,Whole blood,Whole blood	BSPRY,HDHD3,ALAD,POLE3,C9orf43,RGS3,ENSG00000237073,ENSG00000282897,ENSG00000233817,ENSG00000227482,ENSG00000214669,AL157702.1,ENSG00000232905	G	G	G/A/C/T	FALSE	1	HNF4G	TRUE	rs568557_rs2060600	GT	GG	G
E16 Other disorders of pancreatic internal secretion	Age-Assessment,Genetic-Sex	rs568557	rs2060600	0.00103414	0.036195	47	GT => GG,AC => AA	0.000944741	0.00335592	(0.0013666616614087957, 0.0053451804378084715)	GT => GG	chr9	116365126	0.816209	HepG2	JASPAR	AC => AA	8	76573643	Gene expression	GTEx	missing	Artery - Aorta	RGS3,HDHD3,RP11-168K11.2	T=>G,T=>G,T=>G	Decreased expression,Increased expression,Decreased expression	Whole blood,Whole blood,Whole blood	BSPRY,HDHD3,ALAD,POLE3,C9orf43,RGS3,ENSG00000237073,ENSG00000282897,ENSG00000233817,ENSG00000227482,ENSG00000214669,AL157702.1,ENSG00000232905	G	G	G/A/C/T	FALSE	1	HNF4G	TRUE	rs568557_rs2060600	GT	GG	G
N40 Hyperplasia of prostate	Age-Assessment,Genetic-Sex	rs568557	rs2060600	0.000435717	0.0152501	252	TT => GT,CC => AC	0.00184915	-0.00658644	(-0.010732692519716053, -0.0024401883209708717)	TT => GT	chr9	116365126	0.816209	HepG2	JASPAR	CC => AC	8	76573643	Gene expression	GTEx	missing	Artery - Aorta	RGS3,HDHD3,RP11-168K11.2	T=>G,T=>G,T=>G	Decreased expression,Increased expression,Decreased expression	Whole blood,Whole blood,Whole blood	BSPRY,HDHD3,ALAD,POLE3,C9orf43,RGS3,ENSG00000237073,ENSG00000282897,ENSG00000233817,ENSG00000227482,ENSG00000214669,AL157702.1,ENSG00000232905	G	G	G/A/C/T	FALSE	1	HNF4G	TRUE	rs568557_rs2060600	TT	GT	G
N40 Hyperplasia of prostate	Age-Assessment,Genetic-Sex	rs568557	rs2060600	0.000435717	0.0152501	252	TT => GT,AC => AA	0.273498	-0.00159833	(-0.004459115869095268, 0.0012624487767670582)	TT => GT	chr9	116365126	0.816209	HepG2	JASPAR	AC => AA	8	76573643	Gene expression	GTEx	missing	Artery - Aorta	RGS3,HDHD3,RP11-168K11.2	T=>G,T=>G,T=>G	Decreased expression,Increased expression,Decreased expression	Whole blood,Whole blood,Whole blood	BSPRY,HDHD3,ALAD,POLE3,C9orf43,RGS3,ENSG00000237073,ENSG00000282897,ENSG00000233817,ENSG00000227482,ENSG00000214669,AL157702.1,ENSG00000232905	G	G	G/A/C/T	FALSE	1	HNF4G	TRUE	rs568557_rs2060600	TT	GT	G
N40 Hyperplasia of prostate	Age-Assessment,Genetic-Sex	rs568557	rs2060600	0.000435717	0.0152501	252	GT => GG,CC => AC	0.00124903	0.0119528	(0.00469411613800709, 0.0192114860902499)	GT => GG	chr9	116365126	0.816209	HepG2	JASPAR	CC => AC	8	76573643	Gene expression	GTEx	missing	Artery - Aorta	RGS3,HDHD3,RP11-168K11.2	T=>G,T=>G,T=>G	Decreased expression,Increased expression,Decreased expression	Whole blood,Whole blood,Whole blood	BSPRY,HDHD3,ALAD,POLE3,C9orf43,RGS3,ENSG00000237073,ENSG00000282897,ENSG00000233817,ENSG00000227482,ENSG00000214669,AL157702.1,ENSG00000232905	G	G	G/A/C/T	FALSE	1	HNF4G	TRUE	rs568557_rs2060600	GT	GG	G
N40 Hyperplasia of prostate	Age-Assessment,Genetic-Sex	rs568557	rs2060600	0.000435717	0.0152501	252	GT => GG,AC => AA	0.931079	-0.000229099	(-0.005420887102687701, 0.0049626887643887)	GT => GG	chr9	116365126	0.816209	HepG2	JASPAR	AC => AA	8	76573643	Gene expression	GTEx	missing	Artery - Aorta	RGS3,HDHD3,RP11-168K11.2	T=>G,T=>G,T=>G	Decreased expression,Increased expression,Decreased expression	Whole blood,Whole blood,Whole blood	BSPRY,HDHD3,ALAD,POLE3,C9orf43,RGS3,ENSG00000237073,ENSG00000282897,ENSG00000233817,ENSG00000227482,ENSG00000214669,AL157702.1,ENSG00000232905	G	G	G/A/C/T	FALSE	1	HNF4G	TRUE	rs568557_rs2060600	GT	GG	G
N41 Inflammatory diseases of prostate	Age-Assessment,Genetic-Sex	rs568557	rs2980222	0.000430205	0.0150572	16	TT => GT,GG => TG	0.947785	3.34406685036404e-05	(-0.0009673917487896822, 0.001034273085796963)	TT => GT	chr9	116365126	0.816209	HepG2	JASPAR	GG => TG	8	76307872	Gene expression	GTEx	missing	Spleen	RGS3,HDHD3,RP11-168K11.2	T=>G,T=>G,T=>G	Decreased expression,Increased expression,Decreased expression	Whole blood,Whole blood,Whole blood	BSPRY,HDHD3,ALAD,POLE3,C9orf43,RGS3,ENSG00000237073,ENSG00000282897,ENSG00000233817,ENSG00000227482,ENSG00000214669,AL157702.1,ENSG00000232905	G	G	G/A/C/T	FALSE	1	HNF4G	TRUE	rs568557_rs2980222	TT	GT	G
N41 Inflammatory diseases of prostate	Age-Assessment,Genetic-Sex	rs568557	rs2980222	0.000430205	0.0150572	16	TT => GT,TG => TT	0.000154397	0.00421517	(0.002031824695479, 0.006398511827305229)	TT => GT	chr9	116365126	0.816209	HepG2	JASPAR	TG => TT	8	76307872	Gene expression	GTEx	missing	Spleen	RGS3,HDHD3,RP11-168K11.2	T=>G,T=>G,T=>G	Decreased expression,Increased expression,Decreased expression	Whole blood,Whole blood,Whole blood	BSPRY,HDHD3,ALAD,POLE3,C9orf43,RGS3,ENSG00000237073,ENSG00000282897,ENSG00000233817,ENSG00000227482,ENSG00000214669,AL157702.1,ENSG00000232905	G	G	G/A/C/T	FALSE	1	HNF4G	TRUE	rs568557_rs2980222	TT	GT	G
N41 Inflammatory diseases of prostate	Age-Assessment,Genetic-Sex	rs568557	rs2980222	0.000430205	0.0150572	16	GT => GG,GG => TG	0.145708	0.00136153	(-0.00047270086356411946, 0.003195751263583775)	GT => GG	chr9	116365126	0.816209	HepG2	JASPAR	GG => TG	8	76307872	Gene expression	GTEx	missing	Spleen	RGS3,HDHD3,RP11-168K11.2	T=>G,T=>G,T=>G	Decreased expression,Increased expression,Decreased expression	Whole blood,Whole blood,Whole blood	BSPRY,HDHD3,ALAD,POLE3,C9orf43,RGS3,ENSG00000237073,ENSG00000282897,ENSG00000233817,ENSG00000227482,ENSG00000214669,AL157702.1,ENSG00000232905	G	G	G/A/C/T	FALSE	1	HNF4G	TRUE	rs568557_rs2980222	GT	GG	G
M07 Psoriatic and enteropathic arthropathies	Age-Assessment,Genetic-Sex	rs514795	rs2941475	0.00250501	0.0175351	18	TT => AT,TC => CC	0.00031567	0.0020306	(0.0031354752652234513, 0.0009257163906006879)	TT => AT	chr2	239358852	0.933406	HepG2	JASPAR	TC => CC	8	76474404	Gene expression	GTEx	missing	Brain - Nucleus accumbens (basal ganglia)	ASB1,KLHL30	A=>T,A=>T	Increased expression,Decreased expression	Whole blood,Whole blood	ILKAP,LINC02610,ENSG00000225057,HES6,PER2,ENSG00000283635,ENSG00000232306,TRAF3IP1,RNU6-234P,ASB1,ENSG00000229915,ENSG00000274346,LINC01107,LINC01937	T	A	A/C/G/T	FALSE	1	HNF4G	TRUE	rs514795_rs2941475	TT	AT	A
M07 Psoriatic and enteropathic arthropathies	Age-Assessment,Genetic-Sex	rs514795	rs2941475	0.00250501	0.0175351	18	TT => AT,TT => TC	0.744876	0.000274042	(0.001924650647328064, -0.0013765661230447728)	TT => AT	chr2	239358852	0.933406	HepG2	JASPAR	TT => TC	8	76474404	Gene expression	GTEx	missing	Brain - Nucleus accumbens (basal ganglia)	ASB1,KLHL30	A=>T,A=>T	Increased expression,Decreased expression	Whole blood,Whole blood	ILKAP,LINC02610,ENSG00000225057,HES6,PER2,ENSG00000283635,ENSG00000232306,TRAF3IP1,RNU6-234P,ASB1,ENSG00000229915,ENSG00000274346,LINC01107,LINC01937	T	A	A/C/G/T	FALSE	1	HNF4G	TRUE	rs514795_rs2941475	TT	AT	A
M07 Psoriatic and enteropathic arthropathies	Age-Assessment,Genetic-Sex	rs514795	rs2941475	0.00250501	0.0175351	18	AT => AA,TC => CC	0.168255	-0.000557349	(0.00023548021802743176, -0.0013501785443883817)	AT => AA	chr2	239358852	0.933406	HepG2	JASPAR	TC => CC	8	76474404	Gene expression	GTEx	missing	Brain - Nucleus accumbens (basal ganglia)	ASB1,KLHL30	A=>T,A=>T	Increased expression,Decreased expression	Whole blood,Whole blood	ILKAP,LINC02610,ENSG00000225057,HES6,PER2,ENSG00000283635,ENSG00000232306,TRAF3IP1,RNU6-234P,ASB1,ENSG00000229915,ENSG00000274346,LINC01107,LINC01937	T	A	A/C/G/T	FALSE	1	HNF4G	TRUE	rs514795_rs2941475	AT	AA	A
M07 Psoriatic and enteropathic arthropathies	Age-Assessment,Genetic-Sex	rs514795	rs2941475	0.00250501	0.0175351	18	AT => AA,TT => TC	0.826158	0.0001076	(0.0010678056230254778, -0.0008526061420682865)	AT => AA	chr2	239358852	0.933406	HepG2	JASPAR	TT => TC	8	76474404	Gene expression	GTEx	missing	Brain - Nucleus accumbens (basal ganglia)	ASB1,KLHL30	A=>T,A=>T	Increased expression,Decreased expression	Whole blood,Whole blood	ILKAP,LINC02610,ENSG00000225057,HES6,PER2,ENSG00000283635,ENSG00000232306,TRAF3IP1,RNU6-234P,ASB1,ENSG00000229915,ENSG00000274346,LINC01107,LINC01937	T	A	A/C/G/T	FALSE	1	HNF4G	TRUE	rs514795_rs2941475	AT	AA	A
high cholesterol	Age-Assessment,Genetic-Sex	rs514795	rs2941475	0.000937234	0.0328032	1072	TT => AT,TC => CC	0.00167307	0.0129298	(0.020993086748398174, 0.004866478944578655)	TT => AT	chr2	239358852	0.933406	HepG2	JASPAR	TC => CC	8	76474404	Gene expression	GTEx	missing	Brain - Nucleus accumbens (basal ganglia)	ASB1,KLHL30	A=>T,A=>T	Increased expression,Decreased expression	Whole blood,Whole blood	ILKAP,LINC02610,ENSG00000225057,HES6,PER2,ENSG00000283635,ENSG00000232306,TRAF3IP1,RNU6-234P,ASB1,ENSG00000229915,ENSG00000274346,LINC01107,LINC01937	T	A	A/C/G/T	FALSE	1	HNF4G	TRUE	rs514795_rs2941475	TT	AT	A
high cholesterol	Age-Assessment,Genetic-Sex	rs514795	rs2941475	0.000937234	0.0328032	1072	TT => AT,TT => TC	0.985454	-9.16301e-05	(0.009758902579288435, -0.00994216275421459)	TT => AT	chr2	239358852	0.933406	HepG2	JASPAR	TT => TC	8	76474404	Gene expression	GTEx	missing	Brain - Nucleus accumbens (basal ganglia)	ASB1,KLHL30	A=>T,A=>T	Increased expression,Decreased expression	Whole blood,Whole blood	ILKAP,LINC02610,ENSG00000225057,HES6,PER2,ENSG00000283635,ENSG00000232306,TRAF3IP1,RNU6-234P,ASB1,ENSG00000229915,ENSG00000274346,LINC01107,LINC01937	T	A	A/C/G/T	FALSE	1	HNF4G	TRUE	rs514795_rs2941475	TT	AT	A
high cholesterol	Age-Assessment,Genetic-Sex	rs514795	rs2941475	0.000937234	0.0328032	1072	AT => AA,TC => CC	0.00615831	-0.00652905	(-0.0018574194522026884, -0.011200688049905524)	AT => AA	chr2	239358852	0.933406	HepG2	JASPAR	TC => CC	8	76474404	Gene expression	GTEx	missing	Brain - Nucleus accumbens (basal ganglia)	ASB1,KLHL30	A=>T,A=>T	Increased expression,Decreased expression	Whole blood,Whole blood	ILKAP,LINC02610,ENSG00000225057,HES6,PER2,ENSG00000283635,ENSG00000232306,TRAF3IP1,RNU6-234P,ASB1,ENSG00000229915,ENSG00000274346,LINC01107,LINC01937	T	A	A/C/G/T	FALSE	1	HNF4G	TRUE	rs514795_rs2941475	AT	AA	A
high cholesterol	Age-Assessment,Genetic-Sex	rs514795	rs2941475	0.000937234	0.0328032	1072	AT => AA,TT => TC	0.216372	-0.00357186	(0.0020910848799032475, -0.009234795912804062)	AT => AA	chr2	239358852	0.933406	HepG2	JASPAR	TT => TC	8	76474404	Gene expression	GTEx	missing	Brain - Nucleus accumbens (basal ganglia)	ASB1,KLHL30	A=>T,A=>T	Increased expression,Decreased expression	Whole blood,Whole blood	ILKAP,LINC02610,ENSG00000225057,HES6,PER2,ENSG00000283635,ENSG00000232306,TRAF3IP1,RNU6-234P,ASB1,ENSG00000229915,ENSG00000274346,LINC01107,LINC01937	T	A	A/C/G/T	FALSE	1	HNF4G	TRUE	rs514795_rs2941475	AT	AA	A
G56 Mononeuropathies of upper limb	Age-Assessment,Genetic-Sex	rs568557	rs2596121	0.00167982	0.0390286	252	TT => GT,GA => AA	0.00119968	0.00526115	(0.008444768179506151, 0.0020775221499626404)	TT => GT	chr9	116365126	0.816209	HepG2	JASPAR	GA => AA	8	76660225	Gene expression	GTEx	missing	Artery - Tibial	RGS3,HDHD3,RP11-168K11.2	T=>G,T=>G,T=>G	Decreased expression,Increased expression,Decreased expression	Whole blood,Whole blood,Whole blood	BSPRY,HDHD3,ALAD,POLE3,C9orf43,RGS3,ENSG00000237073,ENSG00000282897,ENSG00000233817,ENSG00000227482,ENSG00000214669,AL157702.1,ENSG00000232905	G	G	G/A/C/T	FALSE	1	HNF4G	TRUE	rs568557_rs2596121	TT	GT	G
G56 Mononeuropathies of upper limb	Age-Assessment,Genetic-Sex	rs568557	rs2596121	0.00167982	0.0390286	252	TT => GT,GG => GA	0.154105	-0.00186943	(0.0007014860700413463, -0.004440351625852275)	TT => GT	chr9	116365126	0.816209	HepG2	JASPAR	GG => GA	8	76660225	Gene expression	GTEx	missing	Artery - Tibial	RGS3,HDHD3,RP11-168K11.2	T=>G,T=>G,T=>G	Decreased expression,Increased expression,Decreased expression	Whole blood,Whole blood,Whole blood	BSPRY,HDHD3,ALAD,POLE3,C9orf43,RGS3,ENSG00000237073,ENSG00000282897,ENSG00000233817,ENSG00000227482,ENSG00000214669,AL157702.1,ENSG00000232905	G	G	G/A/C/T	FALSE	1	HNF4G	TRUE	rs568557_rs2596121	TT	GT	G
G56 Mononeuropathies of upper limb	Age-Assessment,Genetic-Sex	rs568557	rs2596121	0.00167982	0.0390286	252	GT => GG,GA => AA	0.133282	0.00464957	(0.010719712363989536, -0.0014205717334864658)	GT => GG	chr9	116365126	0.816209	HepG2	JASPAR	GA => AA	8	76660225	Gene expression	GTEx	missing	Artery - Tibial	RGS3,HDHD3,RP11-168K11.2	T=>G,T=>G,T=>G	Decreased expression,Increased expression,Decreased expression	Whole blood,Whole blood,Whole blood	BSPRY,HDHD3,ALAD,POLE3,C9orf43,RGS3,ENSG00000237073,ENSG00000282897,ENSG00000233817,ENSG00000227482,ENSG00000214669,AL157702.1,ENSG00000232905	G	G	G/A/C/T	FALSE	1	HNF4G	TRUE	rs568557_rs2596121	GT	GG	G
G56 Mononeuropathies of upper limb	Age-Assessment,Genetic-Sex	rs568557	rs2596121	0.00167982	0.0390286	252	GT => GG,GG => GA	0.983015	-5.07571e-05	(0.0046222805301065015, -0.004723794711422586)	GT => GG	chr9	116365126	0.816209	HepG2	JASPAR	GG => GA	8	76660225	Gene expression	GTEx	missing	Artery - Tibial	RGS3,HDHD3,RP11-168K11.2	T=>G,T=>G,T=>G	Decreased expression,Increased expression,Decreased expression	Whole blood,Whole blood,Whole blood	BSPRY,HDHD3,ALAD,POLE3,C9orf43,RGS3,ENSG00000237073,ENSG00000282897,ENSG00000233817,ENSG00000227482,ENSG00000214669,AL157702.1,ENSG00000232905	G	G	G/A/C/T	FALSE	1	HNF4G	TRUE	rs568557_rs2596121	GT	GG	G
M65-M68 Disorders of synovium and tendon	Age-Assessment,Genetic-Sex	rs568557	rs2596121	0.000514516	0.0180081	208	TT => GT,GA => AA	0.0131604	0.003862	(0.006914911218184903, 0.0008090956930425375)	TT => GT	chr9	116365126	0.816209	HepG2	JASPAR	GA => AA	8	76660225	Gene expression	GTEx	missing	Artery - Tibial	RGS3,HDHD3,RP11-168K11.2	T=>G,T=>G,T=>G	Decreased expression,Increased expression,Decreased expression	Whole blood,Whole blood,Whole blood	BSPRY,HDHD3,ALAD,POLE3,C9orf43,RGS3,ENSG00000237073,ENSG00000282897,ENSG00000233817,ENSG00000227482,ENSG00000214669,AL157702.1,ENSG00000232905	G	G	G/A/C/T	FALSE	1	HNF4G	TRUE	rs568557_rs2596121	TT	GT	G
M65-M68 Disorders of synovium and tendon	Age-Assessment,Genetic-Sex	rs568557	rs2596121	0.000514516	0.0180081	208	TT => GT,GG => GA	0.000322165	-0.00450884	(-0.002051897941973519, -0.006965791297577056)	TT => GT	chr9	116365126	0.816209	HepG2	JASPAR	GG => GA	8	76660225	Gene expression	GTEx	missing	Artery - Tibial	RGS3,HDHD3,RP11-168K11.2	T=>G,T=>G,T=>G	Decreased expression,Increased expression,Decreased expression	Whole blood,Whole blood,Whole blood	BSPRY,HDHD3,ALAD,POLE3,C9orf43,RGS3,ENSG00000237073,ENSG00000282897,ENSG00000233817,ENSG00000227482,ENSG00000214669,AL157702.1,ENSG00000232905	G	G	G/A/C/T	FALSE	1	HNF4G	TRUE	rs568557_rs2596121	TT	GT	G
M65-M68 Disorders of synovium and tendon	Age-Assessment,Genetic-Sex	rs568557	rs2596121	0.000514516	0.0180081	208	GT => GG,GA => AA	0.490764	0.00197329	(0.007585851460903908, -0.003639275735271443)	GT => GG	chr9	116365126	0.816209	HepG2	JASPAR	GA => AA	8	76660225	Gene expression	GTEx	missing	Artery - Tibial	RGS3,HDHD3,RP11-168K11.2	T=>G,T=>G,T=>G	Decreased expression,Increased expression,Decreased expression	Whole blood,Whole blood,Whole blood	BSPRY,HDHD3,ALAD,POLE3,C9orf43,RGS3,ENSG00000237073,ENSG00000282897,ENSG00000233817,ENSG00000227482,ENSG00000214669,AL157702.1,ENSG00000232905	G	G	G/A/C/T	FALSE	1	HNF4G	TRUE	rs568557_rs2596121	GT	GG	G
M65-M68 Disorders of synovium and tendon	Age-Assessment,Genetic-Sex	rs568557	rs2596121	0.000514516	0.0180081	208	GT => GG,GG => GA	0.374494	-0.00203913	(0.002461130319487428, -0.006539380833122034)	GT => GG	chr9	116365126	0.816209	HepG2	JASPAR	GG => GA	8	76660225	Gene expression	GTEx	missing	Artery - Tibial	RGS3,HDHD3,RP11-168K11.2	T=>G,T=>G,T=>G	Decreased expression,Increased expression,Decreased expression	Whole blood,Whole blood,Whole blood	BSPRY,HDHD3,ALAD,POLE3,C9orf43,RGS3,ENSG00000237073,ENSG00000282897,ENSG00000233817,ENSG00000227482,ENSG00000214669,AL157702.1,ENSG00000232905	G	G	G/A/C/T	FALSE	1	HNF4G	TRUE	rs568557_rs2596121	GT	GG	G
M65 Synovitis and tenosynovitis	Age-Assessment,Genetic-Sex	rs568557	rs2596121	0.000255826	0.00895391	133	TT => GT,GA => AA	0.000778319	0.00405632	(0.006422178888348961, 0.00169046346306552)	TT => GT	chr9	116365126	0.816209	HepG2	JASPAR	GA => AA	8	76660225	Gene expression	GTEx	missing	Artery - Tibial	RGS3,HDHD3,RP11-168K11.2	T=>G,T=>G,T=>G	Decreased expression,Increased expression,Decreased expression	Whole blood,Whole blood,Whole blood	BSPRY,HDHD3,ALAD,POLE3,C9orf43,RGS3,ENSG00000237073,ENSG00000282897,ENSG00000233817,ENSG00000227482,ENSG00000214669,AL157702.1,ENSG00000232905	G	G	G/A/C/T	FALSE	1	HNF4G	TRUE	rs568557_rs2596121	TT	GT	G
M65 Synovitis and tenosynovitis	Age-Assessment,Genetic-Sex	rs568557	rs2596121	0.000255826	0.00895391	133	TT => GT,GG => GA	0.00070837	-0.00329972	(-0.0013898869695941755, -0.005209553447116829)	TT => GT	chr9	116365126	0.816209	HepG2	JASPAR	GG => GA	8	76660225	Gene expression	GTEx	missing	Artery - Tibial	RGS3,HDHD3,RP11-168K11.2	T=>G,T=>G,T=>G	Decreased expression,Increased expression,Decreased expression	Whole blood,Whole blood,Whole blood	BSPRY,HDHD3,ALAD,POLE3,C9orf43,RGS3,ENSG00000237073,ENSG00000282897,ENSG00000233817,ENSG00000227482,ENSG00000214669,AL157702.1,ENSG00000232905	G	G	G/A/C/T	FALSE	1	HNF4G	TRUE	rs568557_rs2596121	TT	GT	G
M65 Synovitis and tenosynovitis	Age-Assessment,Genetic-Sex	rs568557	rs2596121	0.000255826	0.00895391	133	GT => GG,GA => AA	0.366286	0.0020603	(0.006529970574048207, -0.002409361795935364)	GT => GG	chr9	116365126	0.816209	HepG2	JASPAR	GA => AA	8	76660225	Gene expression	GTEx	missing	Artery - Tibial	RGS3,HDHD3,RP11-168K11.2	T=>G,T=>G,T=>G	Decreased expression,Increased expression,Decreased expression	Whole blood,Whole blood,Whole blood	BSPRY,HDHD3,ALAD,POLE3,C9orf43,RGS3,ENSG00000237073,ENSG00000282897,ENSG00000233817,ENSG00000227482,ENSG00000214669,AL157702.1,ENSG00000232905	G	G	G/A/C/T	FALSE	1	HNF4G	TRUE	rs568557_rs2596121	GT	GG	G
M65 Synovitis and tenosynovitis	Age-Assessment,Genetic-Sex	rs568557	rs2596121	0.000255826	0.00895391	133	GT => GG,GG => GA	0.902403	-0.000216939	(0.003250443952263189, -0.003684321467949561)	GT => GG	chr9	116365126	0.816209	HepG2	JASPAR	GG => GA	8	76660225	Gene expression	GTEx	missing	Artery - Tibial	RGS3,HDHD3,RP11-168K11.2	T=>G,T=>G,T=>G	Decreased expression,Increased expression,Decreased expression	Whole blood,Whole blood,Whole blood	BSPRY,HDHD3,ALAD,POLE3,C9orf43,RGS3,ENSG00000237073,ENSG00000282897,ENSG00000233817,ENSG00000227482,ENSG00000214669,AL157702.1,ENSG00000232905	G	G	G/A/C/T	FALSE	1	HNF4G	TRUE	rs568557_rs2596121	GT	GG	G
transient ischaemic attack (tia)	Age-Assessment,Genetic-Sex	rs568557	rs2596121	0.00118426	0.0207246	32	TT => GT,GA => AA	0.00979349	-0.00148523	(-0.0003582647460263623, -0.002612195048788352)	TT => GT	chr9	116365126	0.816209	HepG2	JASPAR	GA => AA	8	76660225	Gene expression	GTEx	missing	Artery - Tibial	RGS3,HDHD3,RP11-168K11.2	T=>G,T=>G,T=>G	Decreased expression,Increased expression,Decreased expression	Whole blood,Whole blood,Whole blood	BSPRY,HDHD3,ALAD,POLE3,C9orf43,RGS3,ENSG00000237073,ENSG00000282897,ENSG00000233817,ENSG00000227482,ENSG00000214669,AL157702.1,ENSG00000232905	G	G	G/A/C/T	FALSE	1	HNF4G	TRUE	rs568557_rs2596121	TT	GT	G
transient ischaemic attack (tia)	Age-Assessment,Genetic-Sex	rs568557	rs2596121	0.00118426	0.0207246	32	TT => GT,GG => GA	0.694131	-0.000191036	(0.0007610788140365107, -0.001143150342628985)	TT => GT	chr9	116365126	0.816209	HepG2	JASPAR	GG => GA	8	76660225	Gene expression	GTEx	missing	Artery - Tibial	RGS3,HDHD3,RP11-168K11.2	T=>G,T=>G,T=>G	Decreased expression,Increased expression,Decreased expression	Whole blood,Whole blood,Whole blood	BSPRY,HDHD3,ALAD,POLE3,C9orf43,RGS3,ENSG00000237073,ENSG00000282897,ENSG00000233817,ENSG00000227482,ENSG00000214669,AL157702.1,ENSG00000232905	G	G	G/A/C/T	FALSE	1	HNF4G	TRUE	rs568557_rs2596121	TT	GT	G
transient ischaemic attack (tia)	Age-Assessment,Genetic-Sex	rs568557	rs2596121	0.00118426	0.0207246	32	GT => GG,GA => AA	0.371372	0.00101784	(0.0032495405548419983, -0.0012138622885578328)	GT => GG	chr9	116365126	0.816209	HepG2	JASPAR	GA => AA	8	76660225	Gene expression	GTEx	missing	Artery - Tibial	RGS3,HDHD3,RP11-168K11.2	T=>G,T=>G,T=>G	Decreased expression,Increased expression,Decreased expression	Whole blood,Whole blood,Whole blood	BSPRY,HDHD3,ALAD,POLE3,C9orf43,RGS3,ENSG00000237073,ENSG00000282897,ENSG00000233817,ENSG00000227482,ENSG00000214669,AL157702.1,ENSG00000232905	G	G	G/A/C/T	FALSE	1	HNF4G	TRUE	rs568557_rs2596121	GT	GG	G
transient ischaemic attack (tia)	Age-Assessment,Genetic-Sex	rs568557	rs2596121	0.00118426	0.0207246	32	GT => GG,GG => GA	0.00624056	0.00230757	(0.003961302867621089, 0.000653834365198034)	GT => GG	chr9	116365126	0.816209	HepG2	JASPAR	GG => GA	8	76660225	Gene expression	GTEx	missing	Artery - Tibial	RGS3,HDHD3,RP11-168K11.2	T=>G,T=>G,T=>G	Decreased expression,Increased expression,Decreased expression	Whole blood,Whole blood,Whole blood	BSPRY,HDHD3,ALAD,POLE3,C9orf43,RGS3,ENSG00000237073,ENSG00000282897,ENSG00000233817,ENSG00000227482,ENSG00000214669,AL157702.1,ENSG00000232905	G	G	G/A/C/T	FALSE	1	HNF4G	TRUE	rs568557_rs2596121	GT	GG	G
M07 Psoriatic and enteropathic arthropathies	Age-Assessment,Genetic-Sex	rs568557	rs2596121	2.81177610224723e-05	0.000492061	30	TT => GT,GA => AA	0.851296	-9.1732e-05	(0.0008673387565694316, -0.0010508027804558187)	TT => GT	chr9	116365126	0.816209	HepG2	JASPAR	GA => AA	8	76660225	Gene expression	GTEx	missing	Artery - Tibial	RGS3,HDHD3,RP11-168K11.2	T=>G,T=>G,T=>G	Decreased expression,Increased expression,Decreased expression	Whole blood,Whole blood,Whole blood	BSPRY,HDHD3,ALAD,POLE3,C9orf43,RGS3,ENSG00000237073,ENSG00000282897,ENSG00000233817,ENSG00000227482,ENSG00000214669,AL157702.1,ENSG00000232905	G	G	G/A/C/T	TRUE	3	HNF4G	TRUE	rs568557_rs2596121	TT	GT	G
M07 Psoriatic and enteropathic arthropathies	Age-Assessment,Genetic-Sex	rs568557	rs2596121	2.81177610224723e-05	0.000492061	30	TT => GT,GG => GA	0.000151505	-0.00154917	(-0.0007477360684274147, -0.0023505987012667033)	TT => GT	chr9	116365126	0.816209	HepG2	JASPAR	GG => GA	8	76660225	Gene expression	GTEx	missing	Artery - Tibial	RGS3,HDHD3,RP11-168K11.2	T=>G,T=>G,T=>G	Decreased expression,Increased expression,Decreased expression	Whole blood,Whole blood,Whole blood	BSPRY,HDHD3,ALAD,POLE3,C9orf43,RGS3,ENSG00000237073,ENSG00000282897,ENSG00000233817,ENSG00000227482,ENSG00000214669,AL157702.1,ENSG00000232905	G	G	G/A/C/T	TRUE	3	HNF4G	TRUE	rs568557_rs2596121	TT	GT	G
M07 Psoriatic and enteropathic arthropathies	Age-Assessment,Genetic-Sex	rs568557	rs2596121	2.81177610224723e-05	0.000492061	30	GT => GG,GA => AA	0.00895983	0.00281722	(0.004929884970259776, 0.0007045485658738852)	GT => GG	chr9	116365126	0.816209	HepG2	JASPAR	GA => AA	8	76660225	Gene expression	GTEx	missing	Artery - Tibial	RGS3,HDHD3,RP11-168K11.2	T=>G,T=>G,T=>G	Decreased expression,Increased expression,Decreased expression	Whole blood,Whole blood,Whole blood	BSPRY,HDHD3,ALAD,POLE3,C9orf43,RGS3,ENSG00000237073,ENSG00000282897,ENSG00000233817,ENSG00000227482,ENSG00000214669,AL157702.1,ENSG00000232905	G	G	G/A/C/T	TRUE	3	HNF4G	TRUE	rs568557_rs2596121	GT	GG	G
M07 Psoriatic and enteropathic arthropathies	Age-Assessment,Genetic-Sex	rs568557	rs2596121	2.81177610224723e-05	0.000492061	30	GT => GG,GG => GA	0.0305316	0.00147387	(0.002809304712314574, 0.0001384262957772396)	GT => GG	chr9	116365126	0.816209	HepG2	JASPAR	GG => GA	8	76660225	Gene expression	GTEx	missing	Artery - Tibial	RGS3,HDHD3,RP11-168K11.2	T=>G,T=>G,T=>G	Decreased expression,Increased expression,Decreased expression	Whole blood,Whole blood,Whole blood	BSPRY,HDHD3,ALAD,POLE3,C9orf43,RGS3,ENSG00000237073,ENSG00000282897,ENSG00000233817,ENSG00000227482,ENSG00000214669,AL157702.1,ENSG00000232905	G	G	G/A/C/T	TRUE	3	HNF4G	TRUE	rs568557_rs2596121	GT	GG	G
osteopenia	Age-Assessment,Genetic-Sex	rs568557	rs2596121	0.000602016	0.0210706	30	TT => GT,GA => AA	0.00163278	-0.00177969	(-0.0006723461804432195, -0.0028870291271107596)	TT => GT	chr9	116365126	0.816209	HepG2	JASPAR	GA => AA	8	76660225	Gene expression	GTEx	missing	Artery - Tibial	RGS3,HDHD3,RP11-168K11.2	T=>G,T=>G,T=>G	Decreased expression,Increased expression,Decreased expression	Whole blood,Whole blood,Whole blood	BSPRY,HDHD3,ALAD,POLE3,C9orf43,RGS3,ENSG00000237073,ENSG00000282897,ENSG00000233817,ENSG00000227482,ENSG00000214669,AL157702.1,ENSG00000232905	G	G	G/A/C/T	TRUE	2	HNF4G	TRUE	rs568557_rs2596121	TT	GT	G
osteopenia	Age-Assessment,Genetic-Sex	rs568557	rs2596121	0.000602016	0.0210706	30	TT => GT,GG => GA	0.048143	0.000897022	(0.0017867167018587576, 7.3263559642692275e-6)	TT => GT	chr9	116365126	0.816209	HepG2	JASPAR	GG => GA	8	76660225	Gene expression	GTEx	missing	Artery - Tibial	RGS3,HDHD3,RP11-168K11.2	T=>G,T=>G,T=>G	Decreased expression,Increased expression,Decreased expression	Whole blood,Whole blood,Whole blood	BSPRY,HDHD3,ALAD,POLE3,C9orf43,RGS3,ENSG00000237073,ENSG00000282897,ENSG00000233817,ENSG00000227482,ENSG00000214669,AL157702.1,ENSG00000232905	G	G	G/A/C/T	TRUE	2	HNF4G	TRUE	rs568557_rs2596121	TT	GT	G
osteopenia	Age-Assessment,Genetic-Sex	rs568557	rs2596121	0.000602016	0.0210706	30	GT => GG,GA => AA	0.523286	0.000719147	(0.0029274066087139703, -0.0014891123063675538)	GT => GG	chr9	116365126	0.816209	HepG2	JASPAR	GA => AA	8	76660225	Gene expression	GTEx	missing	Artery - Tibial	RGS3,HDHD3,RP11-168K11.2	T=>G,T=>G,T=>G	Decreased expression,Increased expression,Decreased expression	Whole blood,Whole blood,Whole blood	BSPRY,HDHD3,ALAD,POLE3,C9orf43,RGS3,ENSG00000237073,ENSG00000282897,ENSG00000233817,ENSG00000227482,ENSG00000214669,AL157702.1,ENSG00000232905	G	G	G/A/C/T	TRUE	2	HNF4G	TRUE	rs568557_rs2596121	GT	GG	G
osteopenia	Age-Assessment,Genetic-Sex	rs568557	rs2596121	0.000602016	0.0210706	30	GT => GG,GG => GA	0.040241	0.00168239	(0.0032898957747648557, 7.48840209908589e-5)	GT => GG	chr9	116365126	0.816209	HepG2	JASPAR	GG => GA	8	76660225	Gene expression	GTEx	missing	Artery - Tibial	RGS3,HDHD3,RP11-168K11.2	T=>G,T=>G,T=>G	Decreased expression,Increased expression,Decreased expression	Whole blood,Whole blood,Whole blood	BSPRY,HDHD3,ALAD,POLE3,C9orf43,RGS3,ENSG00000237073,ENSG00000282897,ENSG00000233817,ENSG00000227482,ENSG00000214669,AL157702.1,ENSG00000232905	G	G	G/A/C/T	TRUE	2	HNF4G	TRUE	rs568557_rs2596121	GT	GG	G
heart arrhythmia	Age-Assessment,Genetic-Sex	rs568557	rs2596121	0.00161323	0.0282316	109	TT => GT,GA => AA	0.16836	-0.00167907	(0.0007099946464551184, -0.00406813033459278)	TT => GT	chr9	116365126	0.816209	HepG2	JASPAR	GA => AA	8	76660225	Gene expression	GTEx	missing	Artery - Tibial	RGS3,HDHD3,RP11-168K11.2	T=>G,T=>G,T=>G	Decreased expression,Increased expression,Decreased expression	Whole blood,Whole blood,Whole blood	BSPRY,HDHD3,ALAD,POLE3,C9orf43,RGS3,ENSG00000237073,ENSG00000282897,ENSG00000233817,ENSG00000227482,ENSG00000214669,AL157702.1,ENSG00000232905	G	G	G/A/C/T	TRUE	2	HNF4G	TRUE	rs568557_rs2596121	TT	GT	G
heart arrhythmia	Age-Assessment,Genetic-Sex	rs568557	rs2596121	0.00161323	0.0282316	109	TT => GT,GG => GA	0.00018532	0.00360485	(0.005494865988083778, 0.0017148268905937544)	TT => GT	chr9	116365126	0.816209	HepG2	JASPAR	GG => GA	8	76660225	Gene expression	GTEx	missing	Artery - Tibial	RGS3,HDHD3,RP11-168K11.2	T=>G,T=>G,T=>G	Decreased expression,Increased expression,Decreased expression	Whole blood,Whole blood,Whole blood	BSPRY,HDHD3,ALAD,POLE3,C9orf43,RGS3,ENSG00000237073,ENSG00000282897,ENSG00000233817,ENSG00000227482,ENSG00000214669,AL157702.1,ENSG00000232905	G	G	G/A/C/T	TRUE	2	HNF4G	TRUE	rs568557_rs2596121	TT	GT	G
heart arrhythmia	Age-Assessment,Genetic-Sex	rs568557	rs2596121	0.00161323	0.0282316	109	GT => GG,GA => AA	0.208016	-0.00272088	(0.0015147592283871816, -0.006956524658911589)	GT => GG	chr9	116365126	0.816209	HepG2	JASPAR	GA => AA	8	76660225	Gene expression	GTEx	missing	Artery - Tibial	RGS3,HDHD3,RP11-168K11.2	T=>G,T=>G,T=>G	Decreased expression,Increased expression,Decreased expression	Whole blood,Whole blood,Whole blood	BSPRY,HDHD3,ALAD,POLE3,C9orf43,RGS3,ENSG00000237073,ENSG00000282897,ENSG00000233817,ENSG00000227482,ENSG00000214669,AL157702.1,ENSG00000232905	G	G	G/A/C/T	TRUE	2	HNF4G	TRUE	rs568557_rs2596121	GT	GG	G
heart arrhythmia	Age-Assessment,Genetic-Sex	rs568557	rs2596121	0.00161323	0.0282316	109	GT => GG,GG => GA	0.381149	-0.00158704	(0.001964700397466188, -0.0051387828653774465)	GT => GG	chr9	116365126	0.816209	HepG2	JASPAR	GG => GA	8	76660225	Gene expression	GTEx	missing	Artery - Tibial	RGS3,HDHD3,RP11-168K11.2	T=>G,T=>G,T=>G	Decreased expression,Increased expression,Decreased expression	Whole blood,Whole blood,Whole blood	BSPRY,HDHD3,ALAD,POLE3,C9orf43,RGS3,ENSG00000237073,ENSG00000282897,ENSG00000233817,ENSG00000227482,ENSG00000214669,AL157702.1,ENSG00000232905	G	G	G/A/C/T	TRUE	2	HNF4G	TRUE	rs568557_rs2596121	GT	GG	G
I77 Other disorders of arteries and arterioles	Age-Assessment,Genetic-Sex	rs568557	rs2596121	0.00142357	0.049825	67	TT => GT,GA => AA	0.158819	-0.00100673	(0.00039361166487814764, -0.0024070812708166718)	TT => GT	chr9	116365126	0.816209	HepG2	JASPAR	GA => AA	8	76660225	Gene expression	GTEx	missing	Artery - Tibial	RGS3,HDHD3,RP11-168K11.2	T=>G,T=>G,T=>G	Decreased expression,Increased expression,Decreased expression	Whole blood,Whole blood,Whole blood	BSPRY,HDHD3,ALAD,POLE3,C9orf43,RGS3,ENSG00000237073,ENSG00000282897,ENSG00000233817,ENSG00000227482,ENSG00000214669,AL157702.1,ENSG00000232905	G	G	G/A/C/T	FALSE	1	HNF4G	TRUE	rs568557_rs2596121	TT	GT	G
I77 Other disorders of arteries and arterioles	Age-Assessment,Genetic-Sex	rs568557	rs2596121	0.00142357	0.049825	67	TT => GT,GG => GA	0.497468	0.000398968	(0.0015514938783226097, -0.0007535578468077196)	TT => GT	chr9	116365126	0.816209	HepG2	JASPAR	GG => GA	8	76660225	Gene expression	GTEx	missing	Artery - Tibial	RGS3,HDHD3,RP11-168K11.2	T=>G,T=>G,T=>G	Decreased expression,Increased expression,Decreased expression	Whole blood,Whole blood,Whole blood	BSPRY,HDHD3,ALAD,POLE3,C9orf43,RGS3,ENSG00000237073,ENSG00000282897,ENSG00000233817,ENSG00000227482,ENSG00000214669,AL157702.1,ENSG00000232905	G	G	G/A/C/T	FALSE	1	HNF4G	TRUE	rs568557_rs2596121	TT	GT	G
I77 Other disorders of arteries and arterioles	Age-Assessment,Genetic-Sex	rs568557	rs2596121	0.00142357	0.049825	67	GT => GG,GA => AA	6.04301891540718e-05	0.0062243	(0.009265677846027599, 0.0031829312607308995)	GT => GG	chr9	116365126	0.816209	HepG2	JASPAR	GA => AA	8	76660225	Gene expression	GTEx	missing	Artery - Tibial	RGS3,HDHD3,RP11-168K11.2	T=>G,T=>G,T=>G	Decreased expression,Increased expression,Decreased expression	Whole blood,Whole blood,Whole blood	BSPRY,HDHD3,ALAD,POLE3,C9orf43,RGS3,ENSG00000237073,ENSG00000282897,ENSG00000233817,ENSG00000227482,ENSG00000214669,AL157702.1,ENSG00000232905	G	G	G/A/C/T	FALSE	1	HNF4G	TRUE	rs568557_rs2596121	GT	GG	G
I77 Other disorders of arteries and arterioles	Age-Assessment,Genetic-Sex	rs568557	rs2596121	0.00142357	0.049825	67	GT => GG,GG => GA	0.0300421	-0.00234822	(-0.00022683157931565777, -0.0044696033467725976)	GT => GG	chr9	116365126	0.816209	HepG2	JASPAR	GG => GA	8	76660225	Gene expression	GTEx	missing	Artery - Tibial	RGS3,HDHD3,RP11-168K11.2	T=>G,T=>G,T=>G	Decreased expression,Increased expression,Decreased expression	Whole blood,Whole blood,Whole blood	BSPRY,HDHD3,ALAD,POLE3,C9orf43,RGS3,ENSG00000237073,ENSG00000282897,ENSG00000233817,ENSG00000227482,ENSG00000214669,AL157702.1,ENSG00000232905	G	G	G/A/C/T	FALSE	1	HNF4G	TRUE	rs568557_rs2596121	GT	GG	G
transient ischaemic attack (tia)	Age-Assessment,Genetic-Sex	rs6470263	rs2596121	0.00118127	0.0207246	25	CC => TC,GA => AA	0.219877	-0.000707873	(0.0004229929519911865, -0.0018387391697780166)	CC => TC	chr8	125732857	0.757725	HepG2	JASPAR	GA => AA	8	76660225	Gene expression	GTEx	missing	Artery - Tibial	MTSS1,TRMT12	C=>T,C=>T	Increased expression,Decreased expression	Whole blood,Whole blood	RNF139-DT,RNF139,TATDN1,ENSG00000253106,NDUFB9,MTSS1,ENSG00000255491,MIR4662B,LINC00964,MRS2P1,ENSG00000255313,ENSG00000286955	T	C	T/A/C	FALSE	1	HNF4G	TRUE	rs6470263_rs2596121	CC	TC	T
transient ischaemic attack (tia)	Age-Assessment,Genetic-Sex	rs6470263	rs2596121	0.00118127	0.0207246	25	CC => TC,GG => GA	0.00106199	-0.00157098	(-0.0006304004444707453, -0.0025115625567014924)	CC => TC	chr8	125732857	0.757725	HepG2	JASPAR	GG => GA	8	76660225	Gene expression	GTEx	missing	Artery - Tibial	MTSS1,TRMT12	C=>T,C=>T	Increased expression,Decreased expression	Whole blood,Whole blood	RNF139-DT,RNF139,TATDN1,ENSG00000253106,NDUFB9,MTSS1,ENSG00000255491,MIR4662B,LINC00964,MRS2P1,ENSG00000255313,ENSG00000286955	T	C	T/A/C	FALSE	1	HNF4G	TRUE	rs6470263_rs2596121	CC	TC	T
transient ischaemic attack (tia)	Age-Assessment,Genetic-Sex	rs6470263	rs2596121	0.00118127	0.0207246	25	TC => TT,GA => AA	0.722812	0.000365671	(0.0023862446284478684, -0.0016549026629985302)	TC => TT	chr8	125732857	0.757725	HepG2	JASPAR	GA => AA	8	76660225	Gene expression	GTEx	missing	Artery - Tibial	MTSS1,TRMT12	C=>T,C=>T	Increased expression,Decreased expression	Whole blood,Whole blood	RNF139-DT,RNF139,TATDN1,ENSG00000253106,NDUFB9,MTSS1,ENSG00000255491,MIR4662B,LINC00964,MRS2P1,ENSG00000255313,ENSG00000286955	T	C	T/A/C	FALSE	1	HNF4G	TRUE	rs6470263_rs2596121	TC	TT	T
transient ischaemic attack (tia)	Age-Assessment,Genetic-Sex	rs6470263	rs2596121	0.00118127	0.0207246	25	TC => TT,GG => GA	0.962916	4.19618987251022e-05	(0.0018108400818082288, -0.0017269162843580243)	TC => TT	chr8	125732857	0.757725	HepG2	JASPAR	GG => GA	8	76660225	Gene expression	GTEx	missing	Artery - Tibial	MTSS1,TRMT12	C=>T,C=>T	Increased expression,Decreased expression	Whole blood,Whole blood	RNF139-DT,RNF139,TATDN1,ENSG00000253106,NDUFB9,MTSS1,ENSG00000255491,MIR4662B,LINC00964,MRS2P1,ENSG00000255313,ENSG00000286955	T	C	T/A/C	FALSE	1	HNF4G	TRUE	rs6470263_rs2596121	TC	TT	T
G56 Mononeuropathies of upper limb	Age-Assessment,Genetic-Sex	rs514795	rs2980222	0.00446041	0.0390286	70	TT => AT,GG => TG	0.00364157	0.00600026	(0.0019556627483442064, 0.010044849212000958)	TT => AT	chr2	239358852	0.933406	HepG2	JASPAR	GG => TG	8	76307872	Gene expression	GTEx	missing	Spleen	ASB1,KLHL30	A=>T,A=>T	Increased expression,Decreased expression	Whole blood,Whole blood	ILKAP,LINC02610,ENSG00000225057,HES6,PER2,ENSG00000283635,ENSG00000232306,TRAF3IP1,RNU6-234P,ASB1,ENSG00000229915,ENSG00000274346,LINC01107,LINC01937	T	A	A/C/G/T	TRUE	3	HNF4G	TRUE	rs514795_rs2980222	TT	AT	A
G56 Mononeuropathies of upper limb	Age-Assessment,Genetic-Sex	rs514795	rs2980222	0.00446041	0.0390286	70	AT => AA,GG => TG	0.853646	-0.000227856	(-0.002648817104385301, 0.002193104838969091)	AT => AA	chr2	239358852	0.933406	HepG2	JASPAR	GG => TG	8	76307872	Gene expression	GTEx	missing	Spleen	ASB1,KLHL30	A=>T,A=>T	Increased expression,Decreased expression	Whole blood,Whole blood	ILKAP,LINC02610,ENSG00000225057,HES6,PER2,ENSG00000283635,ENSG00000232306,TRAF3IP1,RNU6-234P,ASB1,ENSG00000229915,ENSG00000274346,LINC01107,LINC01937	T	A	A/C/G/T	TRUE	3	HNF4G	TRUE	rs514795_rs2980222	AT	AA	A
G56 Mononeuropathies of upper limb	Age-Assessment,Genetic-Sex	rs514795	rs2980222	0.00446041	0.0390286	70	AT => AA,TG => TT	0.0623764	-0.00491578	(-0.010085711963492842, 0.00025415831254913413)	AT => AA	chr2	239358852	0.933406	HepG2	JASPAR	TG => TT	8	76307872	Gene expression	GTEx	missing	Spleen	ASB1,KLHL30	A=>T,A=>T	Increased expression,Decreased expression	Whole blood,Whole blood	ILKAP,LINC02610,ENSG00000225057,HES6,PER2,ENSG00000283635,ENSG00000232306,TRAF3IP1,RNU6-234P,ASB1,ENSG00000229915,ENSG00000274346,LINC01107,LINC01937	T	A	A/C/G/T	TRUE	3	HNF4G	TRUE	rs514795_rs2980222	AT	AA	A
osteopenia	Age-Assessment,Genetic-Sex	rs568557	rs1449543	0.00308201	0.0359567	35	TT => GT,CT => TT	0.00281569	-0.00157035	(-0.000540003217077712, -0.0026006879209143578)	TT => GT	chr9	116365126	0.816209	HepG2	JASPAR	CT => TT	8	76591987	Gene expression	GTEx	missing	Artery - Tibial	RGS3,HDHD3,RP11-168K11.2	T=>G,T=>G,T=>G	Decreased expression,Increased expression,Decreased expression	Whole blood,Whole blood,Whole blood	BSPRY,HDHD3,ALAD,POLE3,C9orf43,RGS3,ENSG00000237073,ENSG00000282897,ENSG00000233817,ENSG00000227482,ENSG00000214669,AL157702.1,ENSG00000232905	G	G	G/A/C/T	TRUE	2	HNF4G	TRUE	rs568557_rs1449543	TT	GT	G
osteopenia	Age-Assessment,Genetic-Sex	rs568557	rs1449543	0.00308201	0.0359567	35	TT => GT,CC => CT	0.0239059	0.00104765	(0.001956765720762637, 0.00013853824776280193)	TT => GT	chr9	116365126	0.816209	HepG2	JASPAR	CC => CT	8	76591987	Gene expression	GTEx	missing	Artery - Tibial	RGS3,HDHD3,RP11-168K11.2	T=>G,T=>G,T=>G	Decreased expression,Increased expression,Decreased expression	Whole blood,Whole blood,Whole blood	BSPRY,HDHD3,ALAD,POLE3,C9orf43,RGS3,ENSG00000237073,ENSG00000282897,ENSG00000233817,ENSG00000227482,ENSG00000214669,AL157702.1,ENSG00000232905	G	G	G/A/C/T	TRUE	2	HNF4G	TRUE	rs568557_rs1449543	TT	GT	G
osteopenia	Age-Assessment,Genetic-Sex	rs568557	rs1449543	0.00308201	0.0359567	35	GT => GG,CT => TT	0.686512	0.00041174	(0.002411274680910577, -0.0015877941531733217)	GT => GG	chr9	116365126	0.816209	HepG2	JASPAR	CT => TT	8	76591987	Gene expression	GTEx	missing	Artery - Tibial	RGS3,HDHD3,RP11-168K11.2	T=>G,T=>G,T=>G	Decreased expression,Increased expression,Decreased expression	Whole blood,Whole blood,Whole blood	BSPRY,HDHD3,ALAD,POLE3,C9orf43,RGS3,ENSG00000237073,ENSG00000282897,ENSG00000233817,ENSG00000227482,ENSG00000214669,AL157702.1,ENSG00000232905	G	G	G/A/C/T	TRUE	2	HNF4G	TRUE	rs568557_rs1449543	GT	GG	G
osteopenia	Age-Assessment,Genetic-Sex	rs568557	rs1449543	0.00308201	0.0359567	35	GT => GG,CC => CT	0.141646	0.00125717	(0.002933725061966675, -0.00041938107251990276)	GT => GG	chr9	116365126	0.816209	HepG2	JASPAR	CC => CT	8	76591987	Gene expression	GTEx	missing	Artery - Tibial	RGS3,HDHD3,RP11-168K11.2	T=>G,T=>G,T=>G	Decreased expression,Increased expression,Decreased expression	Whole blood,Whole blood,Whole blood	BSPRY,HDHD3,ALAD,POLE3,C9orf43,RGS3,ENSG00000237073,ENSG00000282897,ENSG00000233817,ENSG00000227482,ENSG00000214669,AL157702.1,ENSG00000232905	G	G	G/A/C/T	TRUE	2	HNF4G	TRUE	rs568557_rs1449543	GT	GG	G
H10-H13 Disorders of conjunctiva	Age-Assessment,Genetic-Sex	rs568557	rs1449543	0.00131379	0.0459826	22	TT => GT,CT => TT	0.327607	-0.000573476	(0.0005746913927781352, -0.0017216426717968645)	TT => GT	chr9	116365126	0.816209	HepG2	JASPAR	CT => TT	8	76591987	Gene expression	GTEx	missing	Artery - Tibial	RGS3,HDHD3,RP11-168K11.2	T=>G,T=>G,T=>G	Decreased expression,Increased expression,Decreased expression	Whole blood,Whole blood,Whole blood	BSPRY,HDHD3,ALAD,POLE3,C9orf43,RGS3,ENSG00000237073,ENSG00000282897,ENSG00000233817,ENSG00000227482,ENSG00000214669,AL157702.1,ENSG00000232905	G	G	G/A/C/T	FALSE	1	HNF4G	TRUE	rs568557_rs1449543	TT	GT	G
H10-H13 Disorders of conjunctiva	Age-Assessment,Genetic-Sex	rs568557	rs1449543	0.00131379	0.0459826	22	TT => GT,CC => CT	0.0818279	-0.000895147	(0.00011305857447972277, -0.0019033524687260474)	TT => GT	chr9	116365126	0.816209	HepG2	JASPAR	CC => CT	8	76591987	Gene expression	GTEx	missing	Artery - Tibial	RGS3,HDHD3,RP11-168K11.2	T=>G,T=>G,T=>G	Decreased expression,Increased expression,Decreased expression	Whole blood,Whole blood,Whole blood	BSPRY,HDHD3,ALAD,POLE3,C9orf43,RGS3,ENSG00000237073,ENSG00000282897,ENSG00000233817,ENSG00000227482,ENSG00000214669,AL157702.1,ENSG00000232905	G	G	G/A/C/T	FALSE	1	HNF4G	TRUE	rs568557_rs1449543	TT	GT	G
H10-H13 Disorders of conjunctiva	Age-Assessment,Genetic-Sex	rs568557	rs1449543	0.00131379	0.0459826	22	GT => GG,CT => TT	0.0115686	-0.00229264	(-0.0005130690483092339, -0.004072215107516076)	GT => GG	chr9	116365126	0.816209	HepG2	JASPAR	CT => TT	8	76591987	Gene expression	GTEx	missing	Artery - Tibial	RGS3,HDHD3,RP11-168K11.2	T=>G,T=>G,T=>G	Decreased expression,Increased expression,Decreased expression	Whole blood,Whole blood,Whole blood	BSPRY,HDHD3,ALAD,POLE3,C9orf43,RGS3,ENSG00000237073,ENSG00000282897,ENSG00000233817,ENSG00000227482,ENSG00000214669,AL157702.1,ENSG00000232905	G	G	G/A/C/T	FALSE	1	HNF4G	TRUE	rs568557_rs1449543	GT	GG	G
H10-H13 Disorders of conjunctiva	Age-Assessment,Genetic-Sex	rs568557	rs1449543	0.00131379	0.0459826	22	GT => GG,CC => CT	0.811625	0.000230279	(0.0021240328892400463, -0.0016634757003640812)	GT => GG	chr9	116365126	0.816209	HepG2	JASPAR	CC => CT	8	76591987	Gene expression	GTEx	missing	Artery - Tibial	RGS3,HDHD3,RP11-168K11.2	T=>G,T=>G,T=>G	Decreased expression,Increased expression,Decreased expression	Whole blood,Whole blood,Whole blood	BSPRY,HDHD3,ALAD,POLE3,C9orf43,RGS3,ENSG00000237073,ENSG00000282897,ENSG00000233817,ENSG00000227482,ENSG00000214669,AL157702.1,ENSG00000232905	G	G	G/A/C/T	FALSE	1	HNF4G	TRUE	rs568557_rs1449543	GT	GG	G
heart arrhythmia	Age-Assessment,Genetic-Sex	rs568557	rs1449543	0.00129789	0.0282316	132	TT => GT,CT => TT	0.0762462	-0.00199737	(0.00021075703960531534, -0.004205506875798032)	TT => GT	chr9	116365126	0.816209	HepG2	JASPAR	CT => TT	8	76591987	Gene expression	GTEx	missing	Artery - Tibial	RGS3,HDHD3,RP11-168K11.2	T=>G,T=>G,T=>G	Decreased expression,Increased expression,Decreased expression	Whole blood,Whole blood,Whole blood	BSPRY,HDHD3,ALAD,POLE3,C9orf43,RGS3,ENSG00000237073,ENSG00000282897,ENSG00000233817,ENSG00000227482,ENSG00000214669,AL157702.1,ENSG00000232905	G	G	G/A/C/T	TRUE	2	HNF4G	TRUE	rs568557_rs1449543	TT	GT	G
heart arrhythmia	Age-Assessment,Genetic-Sex	rs568557	rs1449543	0.00129789	0.0282316	132	TT => GT,CC => CT	0.000385403	0.00350923	(0.005446745623482815, 0.0015717224896530067)	TT => GT	chr9	116365126	0.816209	HepG2	JASPAR	CC => CT	8	76591987	Gene expression	GTEx	missing	Artery - Tibial	RGS3,HDHD3,RP11-168K11.2	T=>G,T=>G,T=>G	Decreased expression,Increased expression,Decreased expression	Whole blood,Whole blood,Whole blood	BSPRY,HDHD3,ALAD,POLE3,C9orf43,RGS3,ENSG00000237073,ENSG00000282897,ENSG00000233817,ENSG00000227482,ENSG00000214669,AL157702.1,ENSG00000232905	G	G	G/A/C/T	TRUE	2	HNF4G	TRUE	rs568557_rs1449543	TT	GT	G
heart arrhythmia	Age-Assessment,Genetic-Sex	rs568557	rs1449543	0.00129789	0.0282316	132	GT => GG,CT => TT	0.136757	-0.00296119	(0.0009392910782535574, -0.006861664824070009)	GT => GG	chr9	116365126	0.816209	HepG2	JASPAR	CT => TT	8	76591987	Gene expression	GTEx	missing	Artery - Tibial	RGS3,HDHD3,RP11-168K11.2	T=>G,T=>G,T=>G	Decreased expression,Increased expression,Decreased expression	Whole blood,Whole blood,Whole blood	BSPRY,HDHD3,ALAD,POLE3,C9orf43,RGS3,ENSG00000237073,ENSG00000282897,ENSG00000233817,ENSG00000227482,ENSG00000214669,AL157702.1,ENSG00000232905	G	G	G/A/C/T	TRUE	2	HNF4G	TRUE	rs568557_rs1449543	GT	GG	G
heart arrhythmia	Age-Assessment,Genetic-Sex	rs568557	rs1449543	0.00129789	0.0282316	132	GT => GG,CC => CT	0.466951	-0.00135381	(0.002293771283085223, -0.005001398087105928)	GT => GG	chr9	116365126	0.816209	HepG2	JASPAR	CC => CT	8	76591987	Gene expression	GTEx	missing	Artery - Tibial	RGS3,HDHD3,RP11-168K11.2	T=>G,T=>G,T=>G	Decreased expression,Increased expression,Decreased expression	Whole blood,Whole blood,Whole blood	BSPRY,HDHD3,ALAD,POLE3,C9orf43,RGS3,ENSG00000237073,ENSG00000282897,ENSG00000233817,ENSG00000227482,ENSG00000214669,AL157702.1,ENSG00000232905	G	G	G/A/C/T	TRUE	2	HNF4G	TRUE	rs568557_rs1449543	GT	GG	G
M07 Psoriatic and enteropathic arthropathies	Age-Assessment,Genetic-Sex	rs568557	rs1449543	1.54262689909637e-05	0.000492061	28	TT => GT,CT => TT	0.200856	-0.000582014	(0.00030979529563675235, -0.0014738230737540718)	TT => GT	chr9	116365126	0.816209	HepG2	JASPAR	CT => TT	8	76591987	Gene expression	GTEx	missing	Artery - Tibial	RGS3,HDHD3,RP11-168K11.2	T=>G,T=>G,T=>G	Decreased expression,Increased expression,Decreased expression	Whole blood,Whole blood,Whole blood	BSPRY,HDHD3,ALAD,POLE3,C9orf43,RGS3,ENSG00000237073,ENSG00000282897,ENSG00000233817,ENSG00000227482,ENSG00000214669,AL157702.1,ENSG00000232905	G	G	G/A/C/T	TRUE	3	HNF4G	TRUE	rs568557_rs1449543	TT	GT	G
M07 Psoriatic and enteropathic arthropathies	Age-Assessment,Genetic-Sex	rs568557	rs1449543	1.54262689909637e-05	0.000492061	28	TT => GT,CC => CT	0.00298299	-0.00125541	(-0.00042679642352276277, -0.002084014180957559)	TT => GT	chr9	116365126	0.816209	HepG2	JASPAR	CC => CT	8	76591987	Gene expression	GTEx	missing	Artery - Tibial	RGS3,HDHD3,RP11-168K11.2	T=>G,T=>G,T=>G	Decreased expression,Increased expression,Decreased expression	Whole blood,Whole blood,Whole blood	BSPRY,HDHD3,ALAD,POLE3,C9orf43,RGS3,ENSG00000237073,ENSG00000282897,ENSG00000233817,ENSG00000227482,ENSG00000214669,AL157702.1,ENSG00000232905	G	G	G/A/C/T	TRUE	3	HNF4G	TRUE	rs568557_rs1449543	TT	GT	G
M07 Psoriatic and enteropathic arthropathies	Age-Assessment,Genetic-Sex	rs568557	rs1449543	1.54262689909637e-05	0.000492061	28	GT => GG,CT => TT	0.000220117	0.00367383	(0.005622689734424318, 0.0017249643261654467)	GT => GG	chr9	116365126	0.816209	HepG2	JASPAR	CT => TT	8	76591987	Gene expression	GTEx	missing	Artery - Tibial	RGS3,HDHD3,RP11-168K11.2	T=>G,T=>G,T=>G	Decreased expression,Increased expression,Decreased expression	Whole blood,Whole blood,Whole blood	BSPRY,HDHD3,ALAD,POLE3,C9orf43,RGS3,ENSG00000237073,ENSG00000282897,ENSG00000233817,ENSG00000227482,ENSG00000214669,AL157702.1,ENSG00000232905	G	G	G/A/C/T	TRUE	3	HNF4G	TRUE	rs568557_rs1449543	GT	GG	G
M07 Psoriatic and enteropathic arthropathies	Age-Assessment,Genetic-Sex	rs568557	rs1449543	1.54262689909637e-05	0.000492061	28	GT => GG,CC => CT	0.279367	0.000747023	(0.0021005249584644544, -0.0006064786926105742)	GT => GG	chr9	116365126	0.816209	HepG2	JASPAR	CC => CT	8	76591987	Gene expression	GTEx	missing	Artery - Tibial	RGS3,HDHD3,RP11-168K11.2	T=>G,T=>G,T=>G	Decreased expression,Increased expression,Decreased expression	Whole blood,Whole blood,Whole blood	BSPRY,HDHD3,ALAD,POLE3,C9orf43,RGS3,ENSG00000237073,ENSG00000282897,ENSG00000233817,ENSG00000227482,ENSG00000214669,AL157702.1,ENSG00000232905	G	G	G/A/C/T	TRUE	3	HNF4G	TRUE	rs568557_rs1449543	GT	GG	G
osteopenia	Age-Assessment,Genetic-Sex	rs6470263	rs2060600	0.00124206	0.0217361	29	CC => TC,CC => AC	0.0013156	0.00181916	(0.0007093030310070237, 0.002929013841125442)	CC => TC	chr8	125732857	0.757725	HepG2	JASPAR	CC => AC	8	76573643	Gene expression	GTEx	missing	Artery - Aorta	MTSS1,TRMT12	C=>T,C=>T	Increased expression,Decreased expression	Whole blood,Whole blood	RNF139-DT,RNF139,TATDN1,ENSG00000253106,NDUFB9,MTSS1,ENSG00000255491,MIR4662B,LINC00964,MRS2P1,ENSG00000255313,ENSG00000286955	T	C	T/A/C	FALSE	1	HNF4G	TRUE	rs6470263_rs2060600	CC	TC	T
osteopenia	Age-Assessment,Genetic-Sex	rs6470263	rs2060600	0.00124206	0.0217361	29	CC => TC,AC => AA	0.14588	-0.000627372	(-0.001472919088339157, 0.00021817481409271513)	CC => TC	chr8	125732857	0.757725	HepG2	JASPAR	AC => AA	8	76573643	Gene expression	GTEx	missing	Artery - Aorta	MTSS1,TRMT12	C=>T,C=>T	Increased expression,Decreased expression	Whole blood,Whole blood	RNF139-DT,RNF139,TATDN1,ENSG00000253106,NDUFB9,MTSS1,ENSG00000255491,MIR4662B,LINC00964,MRS2P1,ENSG00000255313,ENSG00000286955	T	C	T/A/C	FALSE	1	HNF4G	TRUE	rs6470263_rs2060600	CC	TC	T
osteopenia	Age-Assessment,Genetic-Sex	rs6470263	rs2060600	0.00124206	0.0217361	29	TC => TT,CC => AC	0.00177464	-0.00392739	(-0.006390144723878501, -0.0014646280677306496)	TC => TT	chr8	125732857	0.757725	HepG2	JASPAR	CC => AC	8	76573643	Gene expression	GTEx	missing	Artery - Aorta	MTSS1,TRMT12	C=>T,C=>T	Increased expression,Decreased expression	Whole blood,Whole blood	RNF139-DT,RNF139,TATDN1,ENSG00000253106,NDUFB9,MTSS1,ENSG00000255491,MIR4662B,LINC00964,MRS2P1,ENSG00000255313,ENSG00000286955	T	C	T/A/C	FALSE	1	HNF4G	TRUE	rs6470263_rs2060600	TC	TT	T
osteopenia	Age-Assessment,Genetic-Sex	rs6470263	rs2060600	0.00124206	0.0217361	29	TC => TT,AC => AA	0.0391224	0.00170623	(8.513669014560406e-5, 0.0033273266045830367)	TC => TT	chr8	125732857	0.757725	HepG2	JASPAR	AC => AA	8	76573643	Gene expression	GTEx	missing	Artery - Aorta	MTSS1,TRMT12	C=>T,C=>T	Increased expression,Decreased expression	Whole blood,Whole blood	RNF139-DT,RNF139,TATDN1,ENSG00000253106,NDUFB9,MTSS1,ENSG00000255491,MIR4662B,LINC00964,MRS2P1,ENSG00000255313,ENSG00000286955	T	C	T/A/C	FALSE	1	HNF4G	TRUE	rs6470263_rs2060600	TC	TT	T
sciatica	Age-Assessment,Genetic-Sex	rs6470263	rs2060600	0.00124142	0.0434497	52	CC => TC,CC => AC	0.733088	-0.000365176	(-0.0024639725652902227, 0.0017336201748385839)	CC => TC	chr8	125732857	0.757725	HepG2	JASPAR	CC => AC	8	76573643	Gene expression	GTEx	missing	Artery - Aorta	MTSS1,TRMT12	C=>T,C=>T	Increased expression,Decreased expression	Whole blood,Whole blood	RNF139-DT,RNF139,TATDN1,ENSG00000253106,NDUFB9,MTSS1,ENSG00000255491,MIR4662B,LINC00964,MRS2P1,ENSG00000255313,ENSG00000286955	T	C	T/A/C	FALSE	1	HNF4G	TRUE	rs6470263_rs2060600	CC	TC	T
sciatica	Age-Assessment,Genetic-Sex	rs6470263	rs2060600	0.00124142	0.0434497	52	CC => TC,AC => AA	0.00118252	-0.00238252	(-0.0038224001061046998, -0.0009426340006587302)	CC => TC	chr8	125732857	0.757725	HepG2	JASPAR	AC => AA	8	76573643	Gene expression	GTEx	missing	Artery - Aorta	MTSS1,TRMT12	C=>T,C=>T	Increased expression,Decreased expression	Whole blood,Whole blood	RNF139-DT,RNF139,TATDN1,ENSG00000253106,NDUFB9,MTSS1,ENSG00000255491,MIR4662B,LINC00964,MRS2P1,ENSG00000255313,ENSG00000286955	T	C	T/A/C	FALSE	1	HNF4G	TRUE	rs6470263_rs2060600	CC	TC	T
sciatica	Age-Assessment,Genetic-Sex	rs6470263	rs2060600	0.00124142	0.0434497	52	TC => TT,CC => AC	0.566156	0.00106299	(-0.0025684241290740723, 0.004694396814497776)	TC => TT	chr8	125732857	0.757725	HepG2	JASPAR	CC => AC	8	76573643	Gene expression	GTEx	missing	Artery - Aorta	MTSS1,TRMT12	C=>T,C=>T	Increased expression,Decreased expression	Whole blood,Whole blood	RNF139-DT,RNF139,TATDN1,ENSG00000253106,NDUFB9,MTSS1,ENSG00000255491,MIR4662B,LINC00964,MRS2P1,ENSG00000255313,ENSG00000286955	T	C	T/A/C	FALSE	1	HNF4G	TRUE	rs6470263_rs2060600	TC	TT	T
sciatica	Age-Assessment,Genetic-Sex	rs6470263	rs2060600	0.00124142	0.0434497	52	TC => TT,AC => AA	0.0046521	0.00391959	(0.001205196195304866, 0.006633983615107451)	TC => TT	chr8	125732857	0.757725	HepG2	JASPAR	AC => AA	8	76573643	Gene expression	GTEx	missing	Artery - Aorta	MTSS1,TRMT12	C=>T,C=>T	Increased expression,Decreased expression	Whole blood,Whole blood	RNF139-DT,RNF139,TATDN1,ENSG00000253106,NDUFB9,MTSS1,ENSG00000255491,MIR4662B,LINC00964,MRS2P1,ENSG00000255313,ENSG00000286955	T	C	T/A/C	FALSE	1	HNF4G	TRUE	rs6470263_rs2060600	TC	TT	T
N02 Recurrent and persistent haematuria	Age-Assessment,Genetic-Sex	rs568557	rs1800921	0.000228622	0.00800177	7	TT => GT,GG => AG	0.423553	0.000294395	(-0.00042661491837288817, 0.0010154051098096675)	TT => GT	chr9	116365126	0.816209	HepG2	JASPAR	GG => AG	8	76320110	Gene expression,Gene expression	GTEx,GTEx	missing,missing	Cells - EBV-transformed lymphocytes,Spleen	RGS3,HDHD3,RP11-168K11.2	T=>G,T=>G,T=>G	Decreased expression,Increased expression,Decreased expression	Whole blood,Whole blood,Whole blood	BSPRY,HDHD3,ALAD,POLE3,C9orf43,RGS3,ENSG00000237073,ENSG00000282897,ENSG00000233817,ENSG00000227482,ENSG00000214669,AL157702.1,ENSG00000232905	G	G	G/A/C/T	NA	NA	HNF4G	TRUE	rs568557_rs1800921	TT	GT	G
N02 Recurrent and persistent haematuria	Age-Assessment,Genetic-Sex	rs568557	rs1800921	0.000228622	0.00800177	7	TT => GT,AG => AA	0.359268	-0.000354491	(-0.0011123668424144954, 0.00040338430833081564)	TT => GT	chr9	116365126	0.816209	HepG2	JASPAR	AG => AA	8	76320110	Gene expression,Gene expression	GTEx,GTEx	missing,missing	Cells - EBV-transformed lymphocytes,Spleen	RGS3,HDHD3,RP11-168K11.2	T=>G,T=>G,T=>G	Decreased expression,Increased expression,Decreased expression	Whole blood,Whole blood,Whole blood	BSPRY,HDHD3,ALAD,POLE3,C9orf43,RGS3,ENSG00000237073,ENSG00000282897,ENSG00000233817,ENSG00000227482,ENSG00000214669,AL157702.1,ENSG00000232905	G	G	G/A/C/T	NA	NA	HNF4G	TRUE	rs568557_rs1800921	TT	GT	G
N02 Recurrent and persistent haematuria	Age-Assessment,Genetic-Sex	rs568557	rs1800921	0.000228622	0.00800177	7	GT => GG,GG => AG	0.264374	0.000763603	(-0.0005773329169904828, 0.0021045383338915676)	GT => GG	chr9	116365126	0.816209	HepG2	JASPAR	GG => AG	8	76320110	Gene expression,Gene expression	GTEx,GTEx	missing,missing	Cells - EBV-transformed lymphocytes,Spleen	RGS3,HDHD3,RP11-168K11.2	T=>G,T=>G,T=>G	Decreased expression,Increased expression,Decreased expression	Whole blood,Whole blood,Whole blood	BSPRY,HDHD3,ALAD,POLE3,C9orf43,RGS3,ENSG00000237073,ENSG00000282897,ENSG00000233817,ENSG00000227482,ENSG00000214669,AL157702.1,ENSG00000232905	G	G	G/A/C/T	NA	NA	HNF4G	TRUE	rs568557_rs1800921	GT	GG	G
N02 Recurrent and persistent haematuria	Age-Assessment,Genetic-Sex	rs568557	rs1800921	0.000228622	0.00800177	7	GT => GG,AG => AA	0.000163482	-0.00220465	(-0.0033509097000222494, -0.0010583826117491057)	GT => GG	chr9	116365126	0.816209	HepG2	JASPAR	AG => AA	8	76320110	Gene expression,Gene expression	GTEx,GTEx	missing,missing	Cells - EBV-transformed lymphocytes,Spleen	RGS3,HDHD3,RP11-168K11.2	T=>G,T=>G,T=>G	Decreased expression,Increased expression,Decreased expression	Whole blood,Whole blood,Whole blood	BSPRY,HDHD3,ALAD,POLE3,C9orf43,RGS3,ENSG00000237073,ENSG00000282897,ENSG00000233817,ENSG00000227482,ENSG00000214669,AL157702.1,ENSG00000232905	G	G	G/A/C/T	NA	NA	HNF4G	TRUE	rs568557_rs1800921	GT	GG	G
M22 Disorders of patella	Age-Assessment,Genetic-Sex	rs568557	rs1800921	0.00143557	0.0251225	15	TT => GT,GG => AG	0.00179212	0.00123391	(0.00045944495839516416, 0.0020083827265041767)	TT => GT	chr9	116365126	0.816209	HepG2	JASPAR	GG => AG	8	76320110	Gene expression,Gene expression	GTEx,GTEx	missing,missing	Cells - EBV-transformed lymphocytes,Spleen	RGS3,HDHD3,RP11-168K11.2	T=>G,T=>G,T=>G	Decreased expression,Increased expression,Decreased expression	Whole blood,Whole blood,Whole blood	BSPRY,HDHD3,ALAD,POLE3,C9orf43,RGS3,ENSG00000237073,ENSG00000282897,ENSG00000233817,ENSG00000227482,ENSG00000214669,AL157702.1,ENSG00000232905	G	G	G/A/C/T	FALSE	1	HNF4G	TRUE	rs568557_rs1800921	TT	GT	G
M22 Disorders of patella	Age-Assessment,Genetic-Sex	rs568557	rs1800921	0.00143557	0.0251225	15	TT => GT,AG => AA	0.990132	5.21831182466421e-06	(-0.0008217520263972575, 0.000832188650046586)	TT => GT	chr9	116365126	0.816209	HepG2	JASPAR	AG => AA	8	76320110	Gene expression,Gene expression	GTEx,GTEx	missing,missing	Cells - EBV-transformed lymphocytes,Spleen	RGS3,HDHD3,RP11-168K11.2	T=>G,T=>G,T=>G	Decreased expression,Increased expression,Decreased expression	Whole blood,Whole blood,Whole blood	BSPRY,HDHD3,ALAD,POLE3,C9orf43,RGS3,ENSG00000237073,ENSG00000282897,ENSG00000233817,ENSG00000227482,ENSG00000214669,AL157702.1,ENSG00000232905	G	G	G/A/C/T	FALSE	1	HNF4G	TRUE	rs568557_rs1800921	TT	GT	G
M22 Disorders of patella	Age-Assessment,Genetic-Sex	rs568557	rs1800921	0.00143557	0.0251225	15	GT => GG,GG => AG	0.288001	-0.000795644	(-0.002263324780825958, 0.0006720374708515873)	GT => GG	chr9	116365126	0.816209	HepG2	JASPAR	GG => AG	8	76320110	Gene expression,Gene expression	GTEx,GTEx	missing,missing	Cells - EBV-transformed lymphocytes,Spleen	RGS3,HDHD3,RP11-168K11.2	T=>G,T=>G,T=>G	Decreased expression,Increased expression,Decreased expression	Whole blood,Whole blood,Whole blood	BSPRY,HDHD3,ALAD,POLE3,C9orf43,RGS3,ENSG00000237073,ENSG00000282897,ENSG00000233817,ENSG00000227482,ENSG00000214669,AL157702.1,ENSG00000232905	G	G	G/A/C/T	FALSE	1	HNF4G	TRUE	rs568557_rs1800921	GT	GG	G
M22 Disorders of patella	Age-Assessment,Genetic-Sex	rs568557	rs1800921	0.00143557	0.0251225	15	GT => GG,AG => AA	0.0343896	-0.00146005	(-0.002812763888213935, -0.00010732946442492427)	GT => GG	chr9	116365126	0.816209	HepG2	JASPAR	AG => AA	8	76320110	Gene expression,Gene expression	GTEx,GTEx	missing,missing	Cells - EBV-transformed lymphocytes,Spleen	RGS3,HDHD3,RP11-168K11.2	T=>G,T=>G,T=>G	Decreased expression,Increased expression,Decreased expression	Whole blood,Whole blood,Whole blood	BSPRY,HDHD3,ALAD,POLE3,C9orf43,RGS3,ENSG00000237073,ENSG00000282897,ENSG00000233817,ENSG00000227482,ENSG00000214669,AL157702.1,ENSG00000232905	G	G	G/A/C/T	FALSE	1	HNF4G	TRUE	rs568557_rs1800921	GT	GG	G
K40 Inguinal hernia	Age-Assessment,Genetic-Sex	rs568557	rs1800921	0.00281028	0.0491798	426	TT => GT,GG => AG	0.260157	0.00185752	(-0.00137570330318839, 0.00509073474612989)	TT => GT	chr9	116365126	0.816209	HepG2	JASPAR	GG => AG	8	76320110	Gene expression,Gene expression	GTEx,GTEx	missing,missing	Cells - EBV-transformed lymphocytes,Spleen	RGS3,HDHD3,RP11-168K11.2	T=>G,T=>G,T=>G	Decreased expression,Increased expression,Decreased expression	Whole blood,Whole blood,Whole blood	BSPRY,HDHD3,ALAD,POLE3,C9orf43,RGS3,ENSG00000237073,ENSG00000282897,ENSG00000233817,ENSG00000227482,ENSG00000214669,AL157702.1,ENSG00000232905	G	G	G/A/C/T	FALSE	1	HNF4G	TRUE	rs568557_rs1800921	TT	GT	G
K40 Inguinal hernia	Age-Assessment,Genetic-Sex	rs568557	rs1800921	0.00281028	0.0491798	426	TT => GT,AG => AA	0.00714618	0.00467806	(0.0012695221658534034, 0.008086600897701784)	TT => GT	chr9	116365126	0.816209	HepG2	JASPAR	AG => AA	8	76320110	Gene expression,Gene expression	GTEx,GTEx	missing,missing	Cells - EBV-transformed lymphocytes,Spleen	RGS3,HDHD3,RP11-168K11.2	T=>G,T=>G,T=>G	Decreased expression,Increased expression,Decreased expression	Whole blood,Whole blood,Whole blood	BSPRY,HDHD3,ALAD,POLE3,C9orf43,RGS3,ENSG00000237073,ENSG00000282897,ENSG00000233817,ENSG00000227482,ENSG00000214669,AL157702.1,ENSG00000232905	G	G	G/A/C/T	FALSE	1	HNF4G	TRUE	rs568557_rs1800921	TT	GT	G
K40 Inguinal hernia	Age-Assessment,Genetic-Sex	rs568557	rs1800921	0.00281028	0.0491798	426	GT => GG,GG => AG	0.360847	-0.0027906	(-0.008776339549665819, 0.0031951433725857336)	GT => GG	chr9	116365126	0.816209	HepG2	JASPAR	GG => AG	8	76320110	Gene expression,Gene expression	GTEx,GTEx	missing,missing	Cells - EBV-transformed lymphocytes,Spleen	RGS3,HDHD3,RP11-168K11.2	T=>G,T=>G,T=>G	Decreased expression,Increased expression,Decreased expression	Whole blood,Whole blood,Whole blood	BSPRY,HDHD3,ALAD,POLE3,C9orf43,RGS3,ENSG00000237073,ENSG00000282897,ENSG00000233817,ENSG00000227482,ENSG00000214669,AL157702.1,ENSG00000232905	G	G	G/A/C/T	FALSE	1	HNF4G	TRUE	rs568557_rs1800921	GT	GG	G
K40 Inguinal hernia	Age-Assessment,Genetic-Sex	rs568557	rs1800921	0.00281028	0.0491798	426	GT => GG,AG => AA	0.0151964	-0.00755138	(-0.013647955527489477, -0.0014548127549494725)	GT => GG	chr9	116365126	0.816209	HepG2	JASPAR	AG => AA	8	76320110	Gene expression,Gene expression	GTEx,GTEx	missing,missing	Cells - EBV-transformed lymphocytes,Spleen	RGS3,HDHD3,RP11-168K11.2	T=>G,T=>G,T=>G	Decreased expression,Increased expression,Decreased expression	Whole blood,Whole blood,Whole blood	BSPRY,HDHD3,ALAD,POLE3,C9orf43,RGS3,ENSG00000237073,ENSG00000282897,ENSG00000233817,ENSG00000227482,ENSG00000214669,AL157702.1,ENSG00000232905	G	G	G/A/C/T	FALSE	1	HNF4G	TRUE	rs568557_rs1800921	GT	GG	G
osteomyelitis	Age-Assessment,Genetic-Sex	rs568557	rs1800921	0.00105246	0.036836	21	TT => GT,GG => AG	0.0016117	-0.00096822	(-0.0015699329024934394, -0.0003665072584598533)	TT => GT	chr9	116365126	0.816209	HepG2	JASPAR	GG => AG	8	76320110	Gene expression,Gene expression	GTEx,GTEx	missing,missing	Cells - EBV-transformed lymphocytes,Spleen	RGS3,HDHD3,RP11-168K11.2	T=>G,T=>G,T=>G	Decreased expression,Increased expression,Decreased expression	Whole blood,Whole blood,Whole blood	BSPRY,HDHD3,ALAD,POLE3,C9orf43,RGS3,ENSG00000237073,ENSG00000282897,ENSG00000233817,ENSG00000227482,ENSG00000214669,AL157702.1,ENSG00000232905	G	G	G/A/C/T	FALSE	1	HNF4G	TRUE	rs568557_rs1800921	TT	GT	G
osteomyelitis	Age-Assessment,Genetic-Sex	rs568557	rs1800921	0.00105246	0.036836	21	TT => GT,AG => AA	0.0243153	0.000669206	(8.681031771377282e-5, 0.001251600858605257)	TT => GT	chr9	116365126	0.816209	HepG2	JASPAR	AG => AA	8	76320110	Gene expression,Gene expression	GTEx,GTEx	missing,missing	Cells - EBV-transformed lymphocytes,Spleen	RGS3,HDHD3,RP11-168K11.2	T=>G,T=>G,T=>G	Decreased expression,Increased expression,Decreased expression	Whole blood,Whole blood,Whole blood	BSPRY,HDHD3,ALAD,POLE3,C9orf43,RGS3,ENSG00000237073,ENSG00000282897,ENSG00000233817,ENSG00000227482,ENSG00000214669,AL157702.1,ENSG00000232905	G	G	G/A/C/T	FALSE	1	HNF4G	TRUE	rs568557_rs1800921	TT	GT	G
osteomyelitis	Age-Assessment,Genetic-Sex	rs568557	rs1800921	0.00105246	0.036836	21	GT => GG,GG => AG	0.903627	-6.83392e-05	(-0.0011745700582466013, 0.0010378916018042744)	GT => GG	chr9	116365126	0.816209	HepG2	JASPAR	GG => AG	8	76320110	Gene expression,Gene expression	GTEx,GTEx	missing,missing	Cells - EBV-transformed lymphocytes,Spleen	RGS3,HDHD3,RP11-168K11.2	T=>G,T=>G,T=>G	Decreased expression,Increased expression,Decreased expression	Whole blood,Whole blood,Whole blood	BSPRY,HDHD3,ALAD,POLE3,C9orf43,RGS3,ENSG00000237073,ENSG00000282897,ENSG00000233817,ENSG00000227482,ENSG00000214669,AL157702.1,ENSG00000232905	G	G	G/A/C/T	FALSE	1	HNF4G	TRUE	rs568557_rs1800921	GT	GG	G
osteomyelitis	Age-Assessment,Genetic-Sex	rs568557	rs1800921	0.00105246	0.036836	21	GT => GG,AG => AA	0.0491819	0.00129461	(4.638054698143969e-6, 0.0025845749858071977)	GT => GG	chr9	116365126	0.816209	HepG2	JASPAR	AG => AA	8	76320110	Gene expression,Gene expression	GTEx,GTEx	missing,missing	Cells - EBV-transformed lymphocytes,Spleen	RGS3,HDHD3,RP11-168K11.2	T=>G,T=>G,T=>G	Decreased expression,Increased expression,Decreased expression	Whole blood,Whole blood,Whole blood	BSPRY,HDHD3,ALAD,POLE3,C9orf43,RGS3,ENSG00000237073,ENSG00000282897,ENSG00000233817,ENSG00000227482,ENSG00000214669,AL157702.1,ENSG00000232905	G	G	G/A/C/T	FALSE	1	HNF4G	TRUE	rs568557_rs1800921	GT	GG	G
O85-O92 Complications predominantly related to the puerperium	Age-Assessment,Genetic-Sex	rs568557	rs2943539	0.00238801	0.0417902	6	TT => GT,TT => CT	0.632222	0.000136914	(-0.00042377539770968467, 0.0006976034456593088)	TT => GT	chr9	116365126	0.816209	HepG2	JASPAR	TT => CT	8	76479839	Gene expression	GTEx	missing	Testis	RGS3,HDHD3,RP11-168K11.2	T=>G,T=>G,T=>G	Decreased expression,Increased expression,Decreased expression	Whole blood,Whole blood,Whole blood	BSPRY,HDHD3,ALAD,POLE3,C9orf43,RGS3,ENSG00000237073,ENSG00000282897,ENSG00000233817,ENSG00000227482,ENSG00000214669,AL157702.1,ENSG00000232905	G	G	G/A/C/T	NA	NA	HNF4G	TRUE	rs568557_rs2943539	TT	GT	G
O85-O92 Complications predominantly related to the puerperium	Age-Assessment,Genetic-Sex	rs568557	rs2943539	0.00238801	0.0417902	6	TT => GT,CT => CC	0.346014	-0.000282876	(-0.000871220656007463, 0.0003054695790764553)	TT => GT	chr9	116365126	0.816209	HepG2	JASPAR	CT => CC	8	76479839	Gene expression	GTEx	missing	Testis	RGS3,HDHD3,RP11-168K11.2	T=>G,T=>G,T=>G	Decreased expression,Increased expression,Decreased expression	Whole blood,Whole blood,Whole blood	BSPRY,HDHD3,ALAD,POLE3,C9orf43,RGS3,ENSG00000237073,ENSG00000282897,ENSG00000233817,ENSG00000227482,ENSG00000214669,AL157702.1,ENSG00000232905	G	G	G/A/C/T	NA	NA	HNF4G	TRUE	rs568557_rs2943539	TT	GT	G
O85-O92 Complications predominantly related to the puerperium	Age-Assessment,Genetic-Sex	rs568557	rs2943539	0.00238801	0.0417902	6	GT => GG,TT => CT	0.0458761	-0.00119143	(-0.0023610289444667655, -2.1821723262751115e-5)	GT => GG	chr9	116365126	0.816209	HepG2	JASPAR	TT => CT	8	76479839	Gene expression	GTEx	missing	Testis	RGS3,HDHD3,RP11-168K11.2	T=>G,T=>G,T=>G	Decreased expression,Increased expression,Decreased expression	Whole blood,Whole blood,Whole blood	BSPRY,HDHD3,ALAD,POLE3,C9orf43,RGS3,ENSG00000237073,ENSG00000282897,ENSG00000233817,ENSG00000227482,ENSG00000214669,AL157702.1,ENSG00000232905	G	G	G/A/C/T	NA	NA	HNF4G	TRUE	rs568557_rs2943539	GT	GG	G
O85-O92 Complications predominantly related to the puerperium	Age-Assessment,Genetic-Sex	rs568557	rs2943539	0.00238801	0.0417902	6	GT => GG,CT => CC	0.0424083	-0.000834385	(-0.0016401857359105748, -2.8585001181977068e-5)	GT => GG	chr9	116365126	0.816209	HepG2	JASPAR	CT => CC	8	76479839	Gene expression	GTEx	missing	Testis	RGS3,HDHD3,RP11-168K11.2	T=>G,T=>G,T=>G	Decreased expression,Increased expression,Decreased expression	Whole blood,Whole blood,Whole blood	BSPRY,HDHD3,ALAD,POLE3,C9orf43,RGS3,ENSG00000237073,ENSG00000282897,ENSG00000233817,ENSG00000227482,ENSG00000214669,AL157702.1,ENSG00000232905	G	G	G/A/C/T	NA	NA	HNF4G	TRUE	rs568557_rs2943539	GT	GG	G
clotting disorder/excessive bleeding	Age-Assessment,Genetic-Sex	rs568557	rs2943539	0.00231258	0.0473257	20	TT => GT,TT => CT	0.38133	-0.000299891	(-0.0009712911490907764, 0.0003715095098603385)	TT => GT	chr9	116365126	0.816209	HepG2	JASPAR	TT => CT	8	76479839	Gene expression	GTEx	missing	Testis	RGS3,HDHD3,RP11-168K11.2	T=>G,T=>G,T=>G	Decreased expression,Increased expression,Decreased expression	Whole blood,Whole blood,Whole blood	BSPRY,HDHD3,ALAD,POLE3,C9orf43,RGS3,ENSG00000237073,ENSG00000282897,ENSG00000233817,ENSG00000227482,ENSG00000214669,AL157702.1,ENSG00000232905	G	G	G/A/C/T	TRUE	2	HNF4G	TRUE	rs568557_rs2943539	TT	GT	G
clotting disorder/excessive bleeding	Age-Assessment,Genetic-Sex	rs568557	rs2943539	0.00231258	0.0473257	20	TT => GT,CT => CC	5.90595362389416e-05	0.00142481	(0.0007295438223660199, 0.002120071080110388)	TT => GT	chr9	116365126	0.816209	HepG2	JASPAR	CT => CC	8	76479839	Gene expression	GTEx	missing	Testis	RGS3,HDHD3,RP11-168K11.2	T=>G,T=>G,T=>G	Decreased expression,Increased expression,Decreased expression	Whole blood,Whole blood,Whole blood	BSPRY,HDHD3,ALAD,POLE3,C9orf43,RGS3,ENSG00000237073,ENSG00000282897,ENSG00000233817,ENSG00000227482,ENSG00000214669,AL157702.1,ENSG00000232905	G	G	G/A/C/T	TRUE	2	HNF4G	TRUE	rs568557_rs2943539	TT	GT	G
clotting disorder/excessive bleeding	Age-Assessment,Genetic-Sex	rs568557	rs2943539	0.00231258	0.0473257	20	GT => GG,TT => CT	0.989999	8.58488998150703e-06	(-0.0013338392947050144, 0.0013510090746680283)	GT => GG	chr9	116365126	0.816209	HepG2	JASPAR	TT => CT	8	76479839	Gene expression	GTEx	missing	Testis	RGS3,HDHD3,RP11-168K11.2	T=>G,T=>G,T=>G	Decreased expression,Increased expression,Decreased expression	Whole blood,Whole blood,Whole blood	BSPRY,HDHD3,ALAD,POLE3,C9orf43,RGS3,ENSG00000237073,ENSG00000282897,ENSG00000233817,ENSG00000227482,ENSG00000214669,AL157702.1,ENSG00000232905	G	G	G/A/C/T	TRUE	2	HNF4G	TRUE	rs568557_rs2943539	GT	GG	G
clotting disorder/excessive bleeding	Age-Assessment,Genetic-Sex	rs568557	rs2943539	0.00231258	0.0473257	20	GT => GG,CT => CC	0.107023	-0.00107367	(-0.0023793224393049185, 0.00023198763029856455)	GT => GG	chr9	116365126	0.816209	HepG2	JASPAR	CT => CC	8	76479839	Gene expression	GTEx	missing	Testis	RGS3,HDHD3,RP11-168K11.2	T=>G,T=>G,T=>G	Decreased expression,Increased expression,Decreased expression	Whole blood,Whole blood,Whole blood	BSPRY,HDHD3,ALAD,POLE3,C9orf43,RGS3,ENSG00000237073,ENSG00000282897,ENSG00000233817,ENSG00000227482,ENSG00000214669,AL157702.1,ENSG00000232905	G	G	G/A/C/T	TRUE	2	HNF4G	TRUE	rs568557_rs2943539	GT	GG	G
D68 Other coagulation defects	Age-Assessment,Genetic-Sex	rs568557	rs2943539	0.00019312	0.00675919	37	TT => GT,TT => CT	0.430079	-0.000391148	(-0.0013627345425075757, 0.0005804389369718421)	TT => GT	chr9	116365126	0.816209	HepG2	JASPAR	TT => CT	8	76479839	Gene expression	GTEx	missing	Testis	RGS3,HDHD3,RP11-168K11.2	T=>G,T=>G,T=>G	Decreased expression,Increased expression,Decreased expression	Whole blood,Whole blood,Whole blood	BSPRY,HDHD3,ALAD,POLE3,C9orf43,RGS3,ENSG00000237073,ENSG00000282897,ENSG00000233817,ENSG00000227482,ENSG00000214669,AL157702.1,ENSG00000232905	G	G	G/A/C/T	FALSE	1	HNF4G	TRUE	rs568557_rs2943539	TT	GT	G
D68 Other coagulation defects	Age-Assessment,Genetic-Sex	rs568557	rs2943539	0.00019312	0.00675919	37	TT => GT,CT => CC	1.5236728316441e-05	0.0020527	(0.0011225341287319072, 0.002982862615685362)	TT => GT	chr9	116365126	0.816209	HepG2	JASPAR	CT => CC	8	76479839	Gene expression	GTEx	missing	Testis	RGS3,HDHD3,RP11-168K11.2	T=>G,T=>G,T=>G	Decreased expression,Increased expression,Decreased expression	Whole blood,Whole blood,Whole blood	BSPRY,HDHD3,ALAD,POLE3,C9orf43,RGS3,ENSG00000237073,ENSG00000282897,ENSG00000233817,ENSG00000227482,ENSG00000214669,AL157702.1,ENSG00000232905	G	G	G/A/C/T	FALSE	1	HNF4G	TRUE	rs568557_rs2943539	TT	GT	G
D68 Other coagulation defects	Age-Assessment,Genetic-Sex	rs568557	rs2943539	0.00019312	0.00675919	37	GT => GG,TT => CT	0.524835	-0.000563075	(-0.002298553302151908, 0.0011724039288873987)	GT => GG	chr9	116365126	0.816209	HepG2	JASPAR	TT => CT	8	76479839	Gene expression	GTEx	missing	Testis	RGS3,HDHD3,RP11-168K11.2	T=>G,T=>G,T=>G	Decreased expression,Increased expression,Decreased expression	Whole blood,Whole blood,Whole blood	BSPRY,HDHD3,ALAD,POLE3,C9orf43,RGS3,ENSG00000237073,ENSG00000282897,ENSG00000233817,ENSG00000227482,ENSG00000214669,AL157702.1,ENSG00000232905	G	G	G/A/C/T	FALSE	1	HNF4G	TRUE	rs568557_rs2943539	GT	GG	G
D68 Other coagulation defects	Age-Assessment,Genetic-Sex	rs568557	rs2943539	0.00019312	0.00675919	37	GT => GG,CT => CC	0.804948	0.000219411	(-0.0015220025091200024, 0.001960825037197774)	GT => GG	chr9	116365126	0.816209	HepG2	JASPAR	CT => CC	8	76479839	Gene expression	GTEx	missing	Testis	RGS3,HDHD3,RP11-168K11.2	T=>G,T=>G,T=>G	Decreased expression,Increased expression,Decreased expression	Whole blood,Whole blood,Whole blood	BSPRY,HDHD3,ALAD,POLE3,C9orf43,RGS3,ENSG00000237073,ENSG00000282897,ENSG00000233817,ENSG00000227482,ENSG00000214669,AL157702.1,ENSG00000232905	G	G	G/A/C/T	FALSE	1	HNF4G	TRUE	rs568557_rs2943539	GT	GG	G
K40 Inguinal hernia	Age-Assessment,Genetic-Sex	rs6470263	rs2980222	0.00136065	0.0476226	116	CC => TC,GG => TG	0.000968243	0.00479084	(0.0019450838076203961, 0.00763658665473357)	CC => TC	chr8	125732857	0.757725	HepG2	JASPAR	GG => TG	8	76307872	Gene expression	GTEx	missing	Spleen	MTSS1,TRMT12	C=>T,C=>T	Increased expression,Decreased expression	Whole blood,Whole blood	RNF139-DT,RNF139,TATDN1,ENSG00000253106,NDUFB9,MTSS1,ENSG00000255491,MIR4662B,LINC00964,MRS2P1,ENSG00000255313,ENSG00000286955	T	C	T/A/C	FALSE	1	HNF4G	TRUE	rs6470263_rs2980222	CC	TC	T
K40 Inguinal hernia	Age-Assessment,Genetic-Sex	rs6470263	rs2980222	0.00136065	0.0476226	116	CC => TC,TG => TT	0.00457285	-0.00852857	(-0.014423341110334343, -0.002633807376151936)	CC => TC	chr8	125732857	0.757725	HepG2	JASPAR	TG => TT	8	76307872	Gene expression	GTEx	missing	Spleen	MTSS1,TRMT12	C=>T,C=>T	Increased expression,Decreased expression	Whole blood,Whole blood	RNF139-DT,RNF139,TATDN1,ENSG00000253106,NDUFB9,MTSS1,ENSG00000255491,MIR4662B,LINC00964,MRS2P1,ENSG00000255313,ENSG00000286955	T	C	T/A/C	FALSE	1	HNF4G	TRUE	rs6470263_rs2980222	CC	TC	T
K40 Inguinal hernia	Age-Assessment,Genetic-Sex	rs6470263	rs2980222	0.00136065	0.0476226	116	TC => TT,GG => TG	0.939189	-0.000206332	(-0.005507271427656751, 0.0050946078409929395)	TC => TT	chr8	125732857	0.757725	HepG2	JASPAR	GG => TG	8	76307872	Gene expression	GTEx	missing	Spleen	MTSS1,TRMT12	C=>T,C=>T	Increased expression,Decreased expression	Whole blood,Whole blood	RNF139-DT,RNF139,TATDN1,ENSG00000253106,NDUFB9,MTSS1,ENSG00000255491,MIR4662B,LINC00964,MRS2P1,ENSG00000255313,ENSG00000286955	T	C	T/A/C	FALSE	1	HNF4G	TRUE	rs6470263_rs2980222	TC	TT	T
N87 Dysplasia of cervix uteri	Age-Assessment,Genetic-Sex	rs6470263	rs2980222	0.000341735	0.0119607	10	CC => TC,GG => TG	2.77880665427707e-05	-0.00169233	(-0.002483785312886888, -0.0009008777456725143)	CC => TC	chr8	125732857	0.757725	HepG2	JASPAR	GG => TG	8	76307872	Gene expression	GTEx	missing	Spleen	MTSS1,TRMT12	C=>T,C=>T	Increased expression,Decreased expression	Whole blood,Whole blood	RNF139-DT,RNF139,TATDN1,ENSG00000253106,NDUFB9,MTSS1,ENSG00000255491,MIR4662B,LINC00964,MRS2P1,ENSG00000255313,ENSG00000286955	T	C	T/A/C	NA	NA	HNF4G	TRUE	rs6470263_rs2980222	CC	TC	T
N87 Dysplasia of cervix uteri	Age-Assessment,Genetic-Sex	rs6470263	rs2980222	0.000341735	0.0119607	10	CC => TC,TG => TT	0.0522539	0.00178931	(-1.7448157770364034e-5, 0.0035960712484135035)	CC => TC	chr8	125732857	0.757725	HepG2	JASPAR	TG => TT	8	76307872	Gene expression	GTEx	missing	Spleen	MTSS1,TRMT12	C=>T,C=>T	Increased expression,Decreased expression	Whole blood,Whole blood	RNF139-DT,RNF139,TATDN1,ENSG00000253106,NDUFB9,MTSS1,ENSG00000255491,MIR4662B,LINC00964,MRS2P1,ENSG00000255313,ENSG00000286955	T	C	T/A/C	NA	NA	HNF4G	TRUE	rs6470263_rs2980222	CC	TC	T
N87 Dysplasia of cervix uteri	Age-Assessment,Genetic-Sex	rs6470263	rs2980222	0.000341735	0.0119607	10	TC => TT,GG => TG	0.101576	0.0012454	(-0.00024546729874231157, 0.0027362641562948013)	TC => TT	chr8	125732857	0.757725	HepG2	JASPAR	GG => TG	8	76307872	Gene expression	GTEx	missing	Spleen	MTSS1,TRMT12	C=>T,C=>T	Increased expression,Decreased expression	Whole blood,Whole blood	RNF139-DT,RNF139,TATDN1,ENSG00000253106,NDUFB9,MTSS1,ENSG00000255491,MIR4662B,LINC00964,MRS2P1,ENSG00000255313,ENSG00000286955	T	C	T/A/C	NA	NA	HNF4G	TRUE	rs6470263_rs2980222	TC	TT	T
N18 Chronic renal failure	Age-Assessment,Genetic-Sex	rs6470263	rs2980222	0.000678274	0.0237396	110	CC => TC,GG => TG	0.0298027	0.00298924	(0.00029269165951357557, 0.005685797670834823)	CC => TC	chr8	125732857	0.757725	HepG2	JASPAR	GG => TG	8	76307872	Gene expression	GTEx	missing	Spleen	MTSS1,TRMT12	C=>T,C=>T	Increased expression,Decreased expression	Whole blood,Whole blood	RNF139-DT,RNF139,TATDN1,ENSG00000253106,NDUFB9,MTSS1,ENSG00000255491,MIR4662B,LINC00964,MRS2P1,ENSG00000255313,ENSG00000286955	T	C	T/A/C	FALSE	1	HNF4G	TRUE	rs6470263_rs2980222	CC	TC	T
N18 Chronic renal failure	Age-Assessment,Genetic-Sex	rs6470263	rs2980222	0.000678274	0.0237396	110	CC => TC,TG => TT	0.167305	0.00408262	(-0.0017119398614392446, 0.009877170525412989)	CC => TC	chr8	125732857	0.757725	HepG2	JASPAR	TG => TT	8	76307872	Gene expression	GTEx	missing	Spleen	MTSS1,TRMT12	C=>T,C=>T	Increased expression,Decreased expression	Whole blood,Whole blood	RNF139-DT,RNF139,TATDN1,ENSG00000253106,NDUFB9,MTSS1,ENSG00000255491,MIR4662B,LINC00964,MRS2P1,ENSG00000255313,ENSG00000286955	T	C	T/A/C	FALSE	1	HNF4G	TRUE	rs6470263_rs2980222	CC	TC	T
N18 Chronic renal failure	Age-Assessment,Genetic-Sex	rs6470263	rs2980222	0.000678274	0.0237396	110	TC => TT,GG => TG	0.000829911	-0.00861313	(-0.013663467255893893, -0.0035627955449538517)	TC => TT	chr8	125732857	0.757725	HepG2	JASPAR	GG => TG	8	76307872	Gene expression	GTEx	missing	Spleen	MTSS1,TRMT12	C=>T,C=>T	Increased expression,Decreased expression	Whole blood,Whole blood	RNF139-DT,RNF139,TATDN1,ENSG00000253106,NDUFB9,MTSS1,ENSG00000255491,MIR4662B,LINC00964,MRS2P1,ENSG00000255313,ENSG00000286955	T	C	T/A/C	FALSE	1	HNF4G	TRUE	rs6470263_rs2980222	TC	TT	T
G56 Mononeuropathies of upper limb	Age-Assessment,Genetic-Sex	rs514795	rs1449543	0.00234688	0.0390286	249	TT => AT,CT => TT	0.12597	0.00379197	(0.008648971453308885, -0.001065032242978449)	TT => AT	chr2	239358852	0.933406	HepG2	JASPAR	CT => TT	8	76591987	Gene expression	GTEx	missing	Artery - Tibial	ASB1,KLHL30	A=>T,A=>T	Increased expression,Decreased expression	Whole blood,Whole blood	ILKAP,LINC02610,ENSG00000225057,HES6,PER2,ENSG00000283635,ENSG00000232306,TRAF3IP1,RNU6-234P,ASB1,ENSG00000229915,ENSG00000274346,LINC01107,LINC01937	T	A	A/C/G/T	TRUE	3	HNF4G	TRUE	rs514795_rs1449543	TT	AT	A
G56 Mononeuropathies of upper limb	Age-Assessment,Genetic-Sex	rs514795	rs1449543	0.00234688	0.0390286	249	TT => AT,CC => CT	0.0285318	0.00516664	(0.009790802785543302, 0.0005424815860735838)	TT => AT	chr2	239358852	0.933406	HepG2	JASPAR	CC => CT	8	76591987	Gene expression	GTEx	missing	Artery - Tibial	ASB1,KLHL30	A=>T,A=>T	Increased expression,Decreased expression	Whole blood,Whole blood	ILKAP,LINC02610,ENSG00000225057,HES6,PER2,ENSG00000283635,ENSG00000232306,TRAF3IP1,RNU6-234P,ASB1,ENSG00000229915,ENSG00000274346,LINC01107,LINC01937	T	A	A/C/G/T	TRUE	3	HNF4G	TRUE	rs514795_rs1449543	TT	AT	A
G56 Mononeuropathies of upper limb	Age-Assessment,Genetic-Sex	rs514795	rs1449543	0.00234688	0.0390286	249	AT => AA,CT => TT	0.123647	-0.00234716	(0.0006407711525504641, -0.005335092667103022)	AT => AA	chr2	239358852	0.933406	HepG2	JASPAR	CT => TT	8	76591987	Gene expression	GTEx	missing	Artery - Tibial	ASB1,KLHL30	A=>T,A=>T	Increased expression,Decreased expression	Whole blood,Whole blood	ILKAP,LINC02610,ENSG00000225057,HES6,PER2,ENSG00000283635,ENSG00000232306,TRAF3IP1,RNU6-234P,ASB1,ENSG00000229915,ENSG00000274346,LINC01107,LINC01937	T	A	A/C/G/T	TRUE	3	HNF4G	TRUE	rs514795_rs1449543	AT	AA	A
G56 Mononeuropathies of upper limb	Age-Assessment,Genetic-Sex	rs514795	rs1449543	0.00234688	0.0390286	249	AT => AA,CC => CT	0.0940687	0.00226317	(0.004912459267888315, -0.0003861133166666226)	AT => AA	chr2	239358852	0.933406	HepG2	JASPAR	CC => CT	8	76591987	Gene expression	GTEx	missing	Artery - Tibial	ASB1,KLHL30	A=>T,A=>T	Increased expression,Decreased expression	Whole blood,Whole blood	ILKAP,LINC02610,ENSG00000225057,HES6,PER2,ENSG00000283635,ENSG00000232306,TRAF3IP1,RNU6-234P,ASB1,ENSG00000229915,ENSG00000274346,LINC01107,LINC01937	T	A	A/C/G/T	TRUE	3	HNF4G	TRUE	rs514795_rs1449543	AT	AA	A
I89 Other non-infective disorders of lymphatic vessels and lymph nodes	Age-Assessment,Genetic-Sex	rs514795	rs1449543	0.00208368	0.0364645	39	TT => AT,CT => TT	0.0856271	0.00171332	(0.0036668942138405837, -0.0002402485118294846)	TT => AT	chr2	239358852	0.933406	HepG2	JASPAR	CT => TT	8	76591987	Gene expression	GTEx	missing	Artery - Tibial	ASB1,KLHL30	A=>T,A=>T	Increased expression,Decreased expression	Whole blood,Whole blood	ILKAP,LINC02610,ENSG00000225057,HES6,PER2,ENSG00000283635,ENSG00000232306,TRAF3IP1,RNU6-234P,ASB1,ENSG00000229915,ENSG00000274346,LINC01107,LINC01937	T	A	A/C/G/T	TRUE	2	HNF4G	TRUE	rs514795_rs1449543	TT	AT	A
I89 Other non-infective disorders of lymphatic vessels and lymph nodes	Age-Assessment,Genetic-Sex	rs514795	rs1449543	0.00208368	0.0364645	39	TT => AT,CC => CT	0.323792	-0.000924029	(0.0009114572433533039, -0.0027595143777716198)	TT => AT	chr2	239358852	0.933406	HepG2	JASPAR	CC => CT	8	76591987	Gene expression	GTEx	missing	Artery - Tibial	ASB1,KLHL30	A=>T,A=>T	Increased expression,Decreased expression	Whole blood,Whole blood	ILKAP,LINC02610,ENSG00000225057,HES6,PER2,ENSG00000283635,ENSG00000232306,TRAF3IP1,RNU6-234P,ASB1,ENSG00000229915,ENSG00000274346,LINC01107,LINC01937	T	A	A/C/G/T	TRUE	2	HNF4G	TRUE	rs514795_rs1449543	TT	AT	A
I89 Other non-infective disorders of lymphatic vessels and lymph nodes	Age-Assessment,Genetic-Sex	rs514795	rs1449543	0.00208368	0.0364645	39	AT => AA,CT => TT	0.0340469	-0.00127217	(-9.576606173417371e-5, -0.0024485665715737485)	AT => AA	chr2	239358852	0.933406	HepG2	JASPAR	CT => TT	8	76591987	Gene expression	GTEx	missing	Artery - Tibial	ASB1,KLHL30	A=>T,A=>T	Increased expression,Decreased expression	Whole blood,Whole blood	ILKAP,LINC02610,ENSG00000225057,HES6,PER2,ENSG00000283635,ENSG00000232306,TRAF3IP1,RNU6-234P,ASB1,ENSG00000229915,ENSG00000274346,LINC01107,LINC01937	T	A	A/C/G/T	TRUE	2	HNF4G	TRUE	rs514795_rs1449543	AT	AA	A
I89 Other non-infective disorders of lymphatic vessels and lymph nodes	Age-Assessment,Genetic-Sex	rs514795	rs1449543	0.00208368	0.0364645	39	AT => AA,CC => CT	0.000150085	0.0019863	(0.003013239296818834, 0.0009593609902357439)	AT => AA	chr2	239358852	0.933406	HepG2	JASPAR	CC => CT	8	76591987	Gene expression	GTEx	missing	Artery - Tibial	ASB1,KLHL30	A=>T,A=>T	Increased expression,Decreased expression	Whole blood,Whole blood	ILKAP,LINC02610,ENSG00000225057,HES6,PER2,ENSG00000283635,ENSG00000232306,TRAF3IP1,RNU6-234P,ASB1,ENSG00000229915,ENSG00000274346,LINC01107,LINC01937	T	A	A/C/G/T	TRUE	2	HNF4G	TRUE	rs514795_rs1449543	AT	AA	A
G50-G59 Nerve, nerve root and plexus disorders	Age-Assessment,Genetic-Sex	rs514795	rs1449543	0.000685049	0.0239767	479	TT => AT,CT => TT	0.0890189	0.00577263	(0.01242568663940629, -0.0008804215725920789)	TT => AT	chr2	239358852	0.933406	HepG2	JASPAR	CT => TT	8	76591987	Gene expression	GTEx	missing	Artery - Tibial	ASB1,KLHL30	A=>T,A=>T	Increased expression,Decreased expression	Whole blood,Whole blood	ILKAP,LINC02610,ENSG00000225057,HES6,PER2,ENSG00000283635,ENSG00000232306,TRAF3IP1,RNU6-234P,ASB1,ENSG00000229915,ENSG00000274346,LINC01107,LINC01937	T	A	A/C/G/T	FALSE	1	HNF4G	TRUE	rs514795_rs1449543	TT	AT	A
G50-G59 Nerve, nerve root and plexus disorders	Age-Assessment,Genetic-Sex	rs514795	rs1449543	0.000685049	0.0239767	479	TT => AT,CC => CT	0.0032225	0.00932848	(0.015535346526321589, 0.0031216057397081692)	TT => AT	chr2	239358852	0.933406	HepG2	JASPAR	CC => CT	8	76591987	Gene expression	GTEx	missing	Artery - Tibial	ASB1,KLHL30	A=>T,A=>T	Increased expression,Decreased expression	Whole blood,Whole blood	ILKAP,LINC02610,ENSG00000225057,HES6,PER2,ENSG00000283635,ENSG00000232306,TRAF3IP1,RNU6-234P,ASB1,ENSG00000229915,ENSG00000274346,LINC01107,LINC01937	T	A	A/C/G/T	FALSE	1	HNF4G	TRUE	rs514795_rs1449543	TT	AT	A
G50-G59 Nerve, nerve root and plexus disorders	Age-Assessment,Genetic-Sex	rs514795	rs1449543	0.000685049	0.0239767	479	AT => AA,CT => TT	0.305777	-0.00209795	(0.0019171077006699235, -0.006113004877706497)	AT => AA	chr2	239358852	0.933406	HepG2	JASPAR	CT => TT	8	76591987	Gene expression	GTEx	missing	Artery - Tibial	ASB1,KLHL30	A=>T,A=>T	Increased expression,Decreased expression	Whole blood,Whole blood	ILKAP,LINC02610,ENSG00000225057,HES6,PER2,ENSG00000283635,ENSG00000232306,TRAF3IP1,RNU6-234P,ASB1,ENSG00000229915,ENSG00000274346,LINC01107,LINC01937	T	A	A/C/G/T	FALSE	1	HNF4G	TRUE	rs514795_rs1449543	AT	AA	A
G50-G59 Nerve, nerve root and plexus disorders	Age-Assessment,Genetic-Sex	rs514795	rs1449543	0.000685049	0.0239767	479	AT => AA,CC => CT	0.522143	0.00115522	(0.004692788381581943, -0.0023823408569635775)	AT => AA	chr2	239358852	0.933406	HepG2	JASPAR	CC => CT	8	76591987	Gene expression	GTEx	missing	Artery - Tibial	ASB1,KLHL30	A=>T,A=>T	Increased expression,Decreased expression	Whole blood,Whole blood	ILKAP,LINC02610,ENSG00000225057,HES6,PER2,ENSG00000283635,ENSG00000232306,TRAF3IP1,RNU6-234P,ASB1,ENSG00000229915,ENSG00000274346,LINC01107,LINC01937	T	A	A/C/G/T	FALSE	1	HNF4G	TRUE	rs514795_rs1449543	AT	AA	A
K57 Diverticular disease of intestine	Age-Assessment,Genetic-Sex	rs12601548	rs2060600	0.00126743	0.0443601	1096	CT => TT,CC => AC	0.00306015	0.0137976	(0.022928591591207366, 0.0046665660422116565)	CT => TT	chr17	42406560	0.214062	HepG2	JASPAR	CC => AC	8	76573643	Gene expression	GTEx	missing	Artery - Aorta	RUNDC3A,GRN,SLC25A39,ASB16-AS1,SLC25A39,RUNDC3A-AS1	C=>T,C=>T,C=>T,C=>T,C=>T,C=>T	Decreased expression,Decreased expression,Increased expression,Decreased expression,Decreased expression,Increased expression	Whole blood,Whole blood,Whole blood,Whole blood,Bladder,Brain_Hippocampus	G6PC3,HDAC5,ENSG00000267638,RNU6-131P,HROB,ASB16,ASB16-AS1,TMUB2,ATXN7L3,ATXN7L3-AS1,UBTF,ENSG00000260793,ENSG00000288877,SHC1P2,SLC4A1,ENSG00000285486,RN7SL507P,RUNDC3A-AS1,U3,RNU6-453P,RUNDC3A,SLC25A39,ENSG00000288961,ENSG00000267211,GRN,FAM171A2,RPL7L1P5,ITGA2B,GPATCH8,RN7SL258P,ENSG00000283045,FZD2	C	C	C/A/G/T	FALSE	1	HNF4G	TRUE	rs12601548_rs2060600	CT	TT	T
K57 Diverticular disease of intestine	Age-Assessment,Genetic-Sex	rs12601548	rs2060600	0.00126743	0.0443601	1096	CC => CT,CC => AC	0.425728	0.00272873	(0.009443177088871327, -0.0039857268997356395)	CC => CT	chr17	42406560	0.214062	HepG2	JASPAR	CC => AC	8	76573643	Gene expression	GTEx	missing	Artery - Aorta	RUNDC3A,GRN,SLC25A39,ASB16-AS1,SLC25A39,RUNDC3A-AS1	C=>T,C=>T,C=>T,C=>T,C=>T,C=>T	Decreased expression,Decreased expression,Increased expression,Decreased expression,Decreased expression,Increased expression	Whole blood,Whole blood,Whole blood,Whole blood,Bladder,Brain_Hippocampus	G6PC3,HDAC5,ENSG00000267638,RNU6-131P,HROB,ASB16,ASB16-AS1,TMUB2,ATXN7L3,ATXN7L3-AS1,UBTF,ENSG00000260793,ENSG00000288877,SHC1P2,SLC4A1,ENSG00000285486,RN7SL507P,RUNDC3A-AS1,U3,RNU6-453P,RUNDC3A,SLC25A39,ENSG00000288961,ENSG00000267211,GRN,FAM171A2,RPL7L1P5,ITGA2B,GPATCH8,RN7SL258P,ENSG00000283045,FZD2	C	C	C/A/G/T	FALSE	1	HNF4G	TRUE	rs12601548_rs2060600	CC	CT	T
K57 Diverticular disease of intestine	Age-Assessment,Genetic-Sex	rs12601548	rs2060600	0.00126743	0.0443601	1096	CT => TT,AC => AA	0.826981	-0.000724947	(0.005775676654562853, -0.007225570085569844)	CT => TT	chr17	42406560	0.214062	HepG2	JASPAR	AC => AA	8	76573643	Gene expression	GTEx	missing	Artery - Aorta	RUNDC3A,GRN,SLC25A39,ASB16-AS1,SLC25A39,RUNDC3A-AS1	C=>T,C=>T,C=>T,C=>T,C=>T,C=>T	Decreased expression,Decreased expression,Increased expression,Decreased expression,Decreased expression,Increased expression	Whole blood,Whole blood,Whole blood,Whole blood,Bladder,Brain_Hippocampus	G6PC3,HDAC5,ENSG00000267638,RNU6-131P,HROB,ASB16,ASB16-AS1,TMUB2,ATXN7L3,ATXN7L3-AS1,UBTF,ENSG00000260793,ENSG00000288877,SHC1P2,SLC4A1,ENSG00000285486,RN7SL507P,RUNDC3A-AS1,U3,RNU6-453P,RUNDC3A,SLC25A39,ENSG00000288961,ENSG00000267211,GRN,FAM171A2,RPL7L1P5,ITGA2B,GPATCH8,RN7SL258P,ENSG00000283045,FZD2	C	C	C/A/G/T	FALSE	1	HNF4G	TRUE	rs12601548_rs2060600	CT	TT	T
K57 Diverticular disease of intestine	Age-Assessment,Genetic-Sex	rs12601548	rs2060600	0.00126743	0.0443601	1096	CC => CT,AC => AA	0.140396	0.0034864	(0.008121226931486498, -0.0011484342040025092)	CC => CT	chr17	42406560	0.214062	HepG2	JASPAR	AC => AA	8	76573643	Gene expression	GTEx	missing	Artery - Aorta	RUNDC3A,GRN,SLC25A39,ASB16-AS1,SLC25A39,RUNDC3A-AS1	C=>T,C=>T,C=>T,C=>T,C=>T,C=>T	Decreased expression,Decreased expression,Increased expression,Decreased expression,Decreased expression,Increased expression	Whole blood,Whole blood,Whole blood,Whole blood,Bladder,Brain_Hippocampus	G6PC3,HDAC5,ENSG00000267638,RNU6-131P,HROB,ASB16,ASB16-AS1,TMUB2,ATXN7L3,ATXN7L3-AS1,UBTF,ENSG00000260793,ENSG00000288877,SHC1P2,SLC4A1,ENSG00000285486,RN7SL507P,RUNDC3A-AS1,U3,RNU6-453P,RUNDC3A,SLC25A39,ENSG00000288961,ENSG00000267211,GRN,FAM171A2,RPL7L1P5,ITGA2B,GPATCH8,RN7SL258P,ENSG00000283045,FZD2	C	C	C/A/G/T	FALSE	1	HNF4G	TRUE	rs12601548_rs2060600	CC	CT	T
I72 Other aneurysm	Age-Assessment,Genetic-Sex	rs12601548	rs2060600	0.000142261	0.00497913	33	CT => TT,CC => AC	0.806831	-0.000203178	(0.001425435723912394, -0.0018317922770929528)	CT => TT	chr17	42406560	0.214062	HepG2	JASPAR	CC => AC	8	76573643	Gene expression	GTEx	missing	Artery - Aorta	RUNDC3A,GRN,SLC25A39,ASB16-AS1,SLC25A39,RUNDC3A-AS1	C=>T,C=>T,C=>T,C=>T,C=>T,C=>T	Decreased expression,Decreased expression,Increased expression,Decreased expression,Decreased expression,Increased expression	Whole blood,Whole blood,Whole blood,Whole blood,Bladder,Brain_Hippocampus	G6PC3,HDAC5,ENSG00000267638,RNU6-131P,HROB,ASB16,ASB16-AS1,TMUB2,ATXN7L3,ATXN7L3-AS1,UBTF,ENSG00000260793,ENSG00000288877,SHC1P2,SLC4A1,ENSG00000285486,RN7SL507P,RUNDC3A-AS1,U3,RNU6-453P,RUNDC3A,SLC25A39,ENSG00000288961,ENSG00000267211,GRN,FAM171A2,RPL7L1P5,ITGA2B,GPATCH8,RN7SL258P,ENSG00000283045,FZD2	C	C	C/A/G/T	FALSE	1	HNF4G	TRUE	rs12601548_rs2060600	CT	TT	T
I72 Other aneurysm	Age-Assessment,Genetic-Sex	rs12601548	rs2060600	0.000142261	0.00497913	33	CC => CT,CC => AC	0.00358	-0.00145885	(-0.00047728193380468394, -0.0024404180221113047)	CC => CT	chr17	42406560	0.214062	HepG2	JASPAR	CC => AC	8	76573643	Gene expression	GTEx	missing	Artery - Aorta	RUNDC3A,GRN,SLC25A39,ASB16-AS1,SLC25A39,RUNDC3A-AS1	C=>T,C=>T,C=>T,C=>T,C=>T,C=>T	Decreased expression,Decreased expression,Increased expression,Decreased expression,Decreased expression,Increased expression	Whole blood,Whole blood,Whole blood,Whole blood,Bladder,Brain_Hippocampus	G6PC3,HDAC5,ENSG00000267638,RNU6-131P,HROB,ASB16,ASB16-AS1,TMUB2,ATXN7L3,ATXN7L3-AS1,UBTF,ENSG00000260793,ENSG00000288877,SHC1P2,SLC4A1,ENSG00000285486,RN7SL507P,RUNDC3A-AS1,U3,RNU6-453P,RUNDC3A,SLC25A39,ENSG00000288961,ENSG00000267211,GRN,FAM171A2,RPL7L1P5,ITGA2B,GPATCH8,RN7SL258P,ENSG00000283045,FZD2	C	C	C/A/G/T	FALSE	1	HNF4G	TRUE	rs12601548_rs2060600	CC	CT	T
I72 Other aneurysm	Age-Assessment,Genetic-Sex	rs12601548	rs2060600	0.000142261	0.00497913	33	CT => TT,AC => AA	0.00217551	-0.00157127	(-0.0005665518958066266, -0.0025759844250906553)	CT => TT	chr17	42406560	0.214062	HepG2	JASPAR	AC => AA	8	76573643	Gene expression	GTEx	missing	Artery - Aorta	RUNDC3A,GRN,SLC25A39,ASB16-AS1,SLC25A39,RUNDC3A-AS1	C=>T,C=>T,C=>T,C=>T,C=>T,C=>T	Decreased expression,Decreased expression,Increased expression,Decreased expression,Decreased expression,Increased expression	Whole blood,Whole blood,Whole blood,Whole blood,Bladder,Brain_Hippocampus	G6PC3,HDAC5,ENSG00000267638,RNU6-131P,HROB,ASB16,ASB16-AS1,TMUB2,ATXN7L3,ATXN7L3-AS1,UBTF,ENSG00000260793,ENSG00000288877,SHC1P2,SLC4A1,ENSG00000285486,RN7SL507P,RUNDC3A-AS1,U3,RNU6-453P,RUNDC3A,SLC25A39,ENSG00000288961,ENSG00000267211,GRN,FAM171A2,RPL7L1P5,ITGA2B,GPATCH8,RN7SL258P,ENSG00000283045,FZD2	C	C	C/A/G/T	FALSE	1	HNF4G	TRUE	rs12601548_rs2060600	CT	TT	T
I72 Other aneurysm	Age-Assessment,Genetic-Sex	rs12601548	rs2060600	0.000142261	0.00497913	33	CC => CT,AC => AA	0.311555	0.000386874	(0.0011361705546770262, -0.00036242171490428814)	CC => CT	chr17	42406560	0.214062	HepG2	JASPAR	AC => AA	8	76573643	Gene expression	GTEx	missing	Artery - Aorta	RUNDC3A,GRN,SLC25A39,ASB16-AS1,SLC25A39,RUNDC3A-AS1	C=>T,C=>T,C=>T,C=>T,C=>T,C=>T	Decreased expression,Decreased expression,Increased expression,Decreased expression,Decreased expression,Increased expression	Whole blood,Whole blood,Whole blood,Whole blood,Bladder,Brain_Hippocampus	G6PC3,HDAC5,ENSG00000267638,RNU6-131P,HROB,ASB16,ASB16-AS1,TMUB2,ATXN7L3,ATXN7L3-AS1,UBTF,ENSG00000260793,ENSG00000288877,SHC1P2,SLC4A1,ENSG00000285486,RN7SL507P,RUNDC3A-AS1,U3,RNU6-453P,RUNDC3A,SLC25A39,ENSG00000288961,ENSG00000267211,GRN,FAM171A2,RPL7L1P5,ITGA2B,GPATCH8,RN7SL258P,ENSG00000283045,FZD2	C	C	C/A/G/T	FALSE	1	HNF4G	TRUE	rs12601548_rs2060600	CC	CT	T
K55-K64 Other diseases of intestines	Age-Assessment,Genetic-Sex	rs12601548	rs2060600	0.00086312	0.0302092	2376	CT => TT,CC => AC	0.0211595	0.0142302	(0.026329546345609668, 0.002130791818233054)	CT => TT	chr17	42406560	0.214062	HepG2	JASPAR	CC => AC	8	76573643	Gene expression	GTEx	missing	Artery - Aorta	RUNDC3A,GRN,SLC25A39,ASB16-AS1,SLC25A39,RUNDC3A-AS1	C=>T,C=>T,C=>T,C=>T,C=>T,C=>T	Decreased expression,Decreased expression,Increased expression,Decreased expression,Decreased expression,Increased expression	Whole blood,Whole blood,Whole blood,Whole blood,Bladder,Brain_Hippocampus	G6PC3,HDAC5,ENSG00000267638,RNU6-131P,HROB,ASB16,ASB16-AS1,TMUB2,ATXN7L3,ATXN7L3-AS1,UBTF,ENSG00000260793,ENSG00000288877,SHC1P2,SLC4A1,ENSG00000285486,RN7SL507P,RUNDC3A-AS1,U3,RNU6-453P,RUNDC3A,SLC25A39,ENSG00000288961,ENSG00000267211,GRN,FAM171A2,RPL7L1P5,ITGA2B,GPATCH8,RN7SL258P,ENSG00000283045,FZD2	C	C	C/A/G/T	FALSE	1	HNF4G	TRUE	rs12601548_rs2060600	CT	TT	T
K55-K64 Other diseases of intestines	Age-Assessment,Genetic-Sex	rs12601548	rs2060600	0.00086312	0.0302092	2376	CC => CT,CC => AC	0.102216	0.00729594	(0.016046245634882387, -0.0014543580831377747)	CC => CT	chr17	42406560	0.214062	HepG2	JASPAR	CC => AC	8	76573643	Gene expression	GTEx	missing	Artery - Aorta	RUNDC3A,GRN,SLC25A39,ASB16-AS1,SLC25A39,RUNDC3A-AS1	C=>T,C=>T,C=>T,C=>T,C=>T,C=>T	Decreased expression,Decreased expression,Increased expression,Decreased expression,Decreased expression,Increased expression	Whole blood,Whole blood,Whole blood,Whole blood,Bladder,Brain_Hippocampus	G6PC3,HDAC5,ENSG00000267638,RNU6-131P,HROB,ASB16,ASB16-AS1,TMUB2,ATXN7L3,ATXN7L3-AS1,UBTF,ENSG00000260793,ENSG00000288877,SHC1P2,SLC4A1,ENSG00000285486,RN7SL507P,RUNDC3A-AS1,U3,RNU6-453P,RUNDC3A,SLC25A39,ENSG00000288961,ENSG00000267211,GRN,FAM171A2,RPL7L1P5,ITGA2B,GPATCH8,RN7SL258P,ENSG00000283045,FZD2	C	C	C/A/G/T	FALSE	1	HNF4G	TRUE	rs12601548_rs2060600	CC	CT	T
K55-K64 Other diseases of intestines	Age-Assessment,Genetic-Sex	rs12601548	rs2060600	0.00086312	0.0302092	2376	CT => TT,AC => AA	0.0741615	-0.00774941	(0.0007566577586095927, -0.01625548225989022)	CT => TT	chr17	42406560	0.214062	HepG2	JASPAR	AC => AA	8	76573643	Gene expression	GTEx	missing	Artery - Aorta	RUNDC3A,GRN,SLC25A39,ASB16-AS1,SLC25A39,RUNDC3A-AS1	C=>T,C=>T,C=>T,C=>T,C=>T,C=>T	Decreased expression,Decreased expression,Increased expression,Decreased expression,Decreased expression,Increased expression	Whole blood,Whole blood,Whole blood,Whole blood,Bladder,Brain_Hippocampus	G6PC3,HDAC5,ENSG00000267638,RNU6-131P,HROB,ASB16,ASB16-AS1,TMUB2,ATXN7L3,ATXN7L3-AS1,UBTF,ENSG00000260793,ENSG00000288877,SHC1P2,SLC4A1,ENSG00000285486,RN7SL507P,RUNDC3A-AS1,U3,RNU6-453P,RUNDC3A,SLC25A39,ENSG00000288961,ENSG00000267211,GRN,FAM171A2,RPL7L1P5,ITGA2B,GPATCH8,RN7SL258P,ENSG00000283045,FZD2	C	C	C/A/G/T	FALSE	1	HNF4G	TRUE	rs12601548_rs2060600	CT	TT	T
K55-K64 Other diseases of intestines	Age-Assessment,Genetic-Sex	rs12601548	rs2060600	0.00086312	0.0302092	2376	CC => CT,AC => AA	0.0474788	0.00615452	(0.012240595509783243, 6.843795342949873e-5)	CC => CT	chr17	42406560	0.214062	HepG2	JASPAR	AC => AA	8	76573643	Gene expression	GTEx	missing	Artery - Aorta	RUNDC3A,GRN,SLC25A39,ASB16-AS1,SLC25A39,RUNDC3A-AS1	C=>T,C=>T,C=>T,C=>T,C=>T,C=>T	Decreased expression,Decreased expression,Increased expression,Decreased expression,Decreased expression,Increased expression	Whole blood,Whole blood,Whole blood,Whole blood,Bladder,Brain_Hippocampus	G6PC3,HDAC5,ENSG00000267638,RNU6-131P,HROB,ASB16,ASB16-AS1,TMUB2,ATXN7L3,ATXN7L3-AS1,UBTF,ENSG00000260793,ENSG00000288877,SHC1P2,SLC4A1,ENSG00000285486,RN7SL507P,RUNDC3A-AS1,U3,RNU6-453P,RUNDC3A,SLC25A39,ENSG00000288961,ENSG00000267211,GRN,FAM171A2,RPL7L1P5,ITGA2B,GPATCH8,RN7SL258P,ENSG00000283045,FZD2	C	C	C/A/G/T	FALSE	1	HNF4G	TRUE	rs12601548_rs2060600	CC	CT	T
M87 Osteonecrosis	Age-Assessment,Genetic-Sex	rs12601548	rs2060600	0.000964041	0.0337414	8	CT => TT,CC => AC	0.00235366	0.00165793	(0.002726295356667438, 0.0005895685675681051)	CT => TT	chr17	42406560	0.214062	HepG2	JASPAR	CC => AC	8	76573643	Gene expression	GTEx	missing	Artery - Aorta	RUNDC3A,GRN,SLC25A39,ASB16-AS1,SLC25A39,RUNDC3A-AS1	C=>T,C=>T,C=>T,C=>T,C=>T,C=>T	Decreased expression,Decreased expression,Increased expression,Decreased expression,Decreased expression,Increased expression	Whole blood,Whole blood,Whole blood,Whole blood,Bladder,Brain_Hippocampus	G6PC3,HDAC5,ENSG00000267638,RNU6-131P,HROB,ASB16,ASB16-AS1,TMUB2,ATXN7L3,ATXN7L3-AS1,UBTF,ENSG00000260793,ENSG00000288877,SHC1P2,SLC4A1,ENSG00000285486,RN7SL507P,RUNDC3A-AS1,U3,RNU6-453P,RUNDC3A,SLC25A39,ENSG00000288961,ENSG00000267211,GRN,FAM171A2,RPL7L1P5,ITGA2B,GPATCH8,RN7SL258P,ENSG00000283045,FZD2	C	C	C/A/G/T	NA	NA	HNF4G	TRUE	rs12601548_rs2060600	CT	TT	T
M87 Osteonecrosis	Age-Assessment,Genetic-Sex	rs12601548	rs2060600	0.000964041	0.0337414	8	CC => CT,CC => AC	0.233968	0.000598997	(0.0015853967147131849, -0.00038740370587595743)	CC => CT	chr17	42406560	0.214062	HepG2	JASPAR	CC => AC	8	76573643	Gene expression	GTEx	missing	Artery - Aorta	RUNDC3A,GRN,SLC25A39,ASB16-AS1,SLC25A39,RUNDC3A-AS1	C=>T,C=>T,C=>T,C=>T,C=>T,C=>T	Decreased expression,Decreased expression,Increased expression,Decreased expression,Decreased expression,Increased expression	Whole blood,Whole blood,Whole blood,Whole blood,Bladder,Brain_Hippocampus	G6PC3,HDAC5,ENSG00000267638,RNU6-131P,HROB,ASB16,ASB16-AS1,TMUB2,ATXN7L3,ATXN7L3-AS1,UBTF,ENSG00000260793,ENSG00000288877,SHC1P2,SLC4A1,ENSG00000285486,RN7SL507P,RUNDC3A-AS1,U3,RNU6-453P,RUNDC3A,SLC25A39,ENSG00000288961,ENSG00000267211,GRN,FAM171A2,RPL7L1P5,ITGA2B,GPATCH8,RN7SL258P,ENSG00000283045,FZD2	C	C	C/A/G/T	NA	NA	HNF4G	TRUE	rs12601548_rs2060600	CC	CT	T
M87 Osteonecrosis	Age-Assessment,Genetic-Sex	rs12601548	rs2060600	0.000964041	0.0337414	8	CT => TT,AC => AA	0.866226	-7.93929e-05	(0.0008443472211829901, -0.0010031330116281778)	CT => TT	chr17	42406560	0.214062	HepG2	JASPAR	AC => AA	8	76573643	Gene expression	GTEx	missing	Artery - Aorta	RUNDC3A,GRN,SLC25A39,ASB16-AS1,SLC25A39,RUNDC3A-AS1	C=>T,C=>T,C=>T,C=>T,C=>T,C=>T	Decreased expression,Decreased expression,Increased expression,Decreased expression,Decreased expression,Increased expression	Whole blood,Whole blood,Whole blood,Whole blood,Bladder,Brain_Hippocampus	G6PC3,HDAC5,ENSG00000267638,RNU6-131P,HROB,ASB16,ASB16-AS1,TMUB2,ATXN7L3,ATXN7L3-AS1,UBTF,ENSG00000260793,ENSG00000288877,SHC1P2,SLC4A1,ENSG00000285486,RN7SL507P,RUNDC3A-AS1,U3,RNU6-453P,RUNDC3A,SLC25A39,ENSG00000288961,ENSG00000267211,GRN,FAM171A2,RPL7L1P5,ITGA2B,GPATCH8,RN7SL258P,ENSG00000283045,FZD2	C	C	C/A/G/T	NA	NA	HNF4G	TRUE	rs12601548_rs2060600	CT	TT	T
M87 Osteonecrosis	Age-Assessment,Genetic-Sex	rs12601548	rs2060600	0.000964041	0.0337414	8	CC => CT,AC => AA	0.841145	-6.47101e-05	(0.000568080217573635, -0.0006975003958105111)	CC => CT	chr17	42406560	0.214062	HepG2	JASPAR	AC => AA	8	76573643	Gene expression	GTEx	missing	Artery - Aorta	RUNDC3A,GRN,SLC25A39,ASB16-AS1,SLC25A39,RUNDC3A-AS1	C=>T,C=>T,C=>T,C=>T,C=>T,C=>T	Decreased expression,Decreased expression,Increased expression,Decreased expression,Decreased expression,Increased expression	Whole blood,Whole blood,Whole blood,Whole blood,Bladder,Brain_Hippocampus	G6PC3,HDAC5,ENSG00000267638,RNU6-131P,HROB,ASB16,ASB16-AS1,TMUB2,ATXN7L3,ATXN7L3-AS1,UBTF,ENSG00000260793,ENSG00000288877,SHC1P2,SLC4A1,ENSG00000285486,RN7SL507P,RUNDC3A-AS1,U3,RNU6-453P,RUNDC3A,SLC25A39,ENSG00000288961,ENSG00000267211,GRN,FAM171A2,RPL7L1P5,ITGA2B,GPATCH8,RN7SL258P,ENSG00000283045,FZD2	C	C	C/A/G/T	NA	NA	HNF4G	TRUE	rs12601548_rs2060600	CC	CT	T
G55 Nerve root and plexus compressions in diseases classified elsewhere	Age-Assessment,Genetic-Sex	rs12945923	rs2943539	0.00115871	0.0202774	5	AG => AA,TT => CT	0.00350709	-0.00419269	(-0.007007485624238027, -0.0013778968164549084)	AG => AA	chr17	1813507	0.81702	HepG2	JASPAR	TT => CT	8	76479839	Gene expression	GTEx	missing	Testis	RPA1,ENSG00000262445	A=>G,A=>G	Decreased expression,Increased expression	Whole blood,Liver	PRPF8,ENSG00000277597,TLCD2,MIR22HG,WDR81,ENSG00000262791,SERPINF2,SERPINF1,SMYD4,RPA1,AC130689.1,ENSG00000108958,RTN4RL1,ENSG00000262445,ENSG00000228133,ENSG00000262869,DPH1,ENSG00000287553,OVCA2,ENSG00000262533,DPH1-AS1,HIC1,SMG6,ENSG00000280333,ENSG00000262810,ENSG00000279040,ENSG00000279562,ENSG00000279340,MCUR1P1	G	A	A/G	NA	NA	HNF4G	TRUE	rs12945923_rs2943539	AG	AA	A
G55 Nerve root and plexus compressions in diseases classified elsewhere	Age-Assessment,Genetic-Sex	rs12945923	rs2943539	0.00115871	0.0202774	5	AG => AA,CT => CC	0.257286	-0.001662	(-0.00453751963313518, 0.0012135154272769103)	AG => AA	chr17	1813507	0.81702	HepG2	JASPAR	CT => CC	8	76479839	Gene expression	GTEx	missing	Testis	RPA1,ENSG00000262445	A=>G,A=>G	Decreased expression,Increased expression	Whole blood,Liver	PRPF8,ENSG00000277597,TLCD2,MIR22HG,WDR81,ENSG00000262791,SERPINF2,SERPINF1,SMYD4,RPA1,AC130689.1,ENSG00000108958,RTN4RL1,ENSG00000262445,ENSG00000228133,ENSG00000262869,DPH1,ENSG00000287553,OVCA2,ENSG00000262533,DPH1-AS1,HIC1,SMG6,ENSG00000280333,ENSG00000262810,ENSG00000279040,ENSG00000279562,ENSG00000279340,MCUR1P1	G	A	A/G	NA	NA	HNF4G	TRUE	rs12945923_rs2943539	AG	AA	A
N50 Other disorders of male genital organs	Age-Assessment,Genetic-Sex	rs12601548	rs2941475	0.000358229	0.012538	124	CT => TT,TC => CC	0.69977	0.000367611	(-0.0015007702900376226, 0.0022359930643181124)	CT => TT	chr17	42406560	0.214062	HepG2	JASPAR	TC => CC	8	76474404	Gene expression	GTEx	missing	Brain - Nucleus accumbens (basal ganglia)	RUNDC3A,GRN,SLC25A39,ASB16-AS1,SLC25A39,RUNDC3A-AS1	C=>T,C=>T,C=>T,C=>T,C=>T,C=>T	Decreased expression,Decreased expression,Increased expression,Decreased expression,Decreased expression,Increased expression	Whole blood,Whole blood,Whole blood,Whole blood,Bladder,Brain_Hippocampus	G6PC3,HDAC5,ENSG00000267638,RNU6-131P,HROB,ASB16,ASB16-AS1,TMUB2,ATXN7L3,ATXN7L3-AS1,UBTF,ENSG00000260793,ENSG00000288877,SHC1P2,SLC4A1,ENSG00000285486,RN7SL507P,RUNDC3A-AS1,U3,RNU6-453P,RUNDC3A,SLC25A39,ENSG00000288961,ENSG00000267211,GRN,FAM171A2,RPL7L1P5,ITGA2B,GPATCH8,RN7SL258P,ENSG00000283045,FZD2	C	C	C/A/G/T	FALSE	1	HNF4G	TRUE	rs12601548_rs2941475	CT	TT	T
N50 Other disorders of male genital organs	Age-Assessment,Genetic-Sex	rs12601548	rs2941475	0.000358229	0.012538	124	CC => CT,TC => CC	0.00912453	0.00183359	(0.0004552705754902744, 0.0032119080112212074)	CC => CT	chr17	42406560	0.214062	HepG2	JASPAR	TC => CC	8	76474404	Gene expression	GTEx	missing	Brain - Nucleus accumbens (basal ganglia)	RUNDC3A,GRN,SLC25A39,ASB16-AS1,SLC25A39,RUNDC3A-AS1	C=>T,C=>T,C=>T,C=>T,C=>T,C=>T	Decreased expression,Decreased expression,Increased expression,Decreased expression,Decreased expression,Increased expression	Whole blood,Whole blood,Whole blood,Whole blood,Bladder,Brain_Hippocampus	G6PC3,HDAC5,ENSG00000267638,RNU6-131P,HROB,ASB16,ASB16-AS1,TMUB2,ATXN7L3,ATXN7L3-AS1,UBTF,ENSG00000260793,ENSG00000288877,SHC1P2,SLC4A1,ENSG00000285486,RN7SL507P,RUNDC3A-AS1,U3,RNU6-453P,RUNDC3A,SLC25A39,ENSG00000288961,ENSG00000267211,GRN,FAM171A2,RPL7L1P5,ITGA2B,GPATCH8,RN7SL258P,ENSG00000283045,FZD2	C	C	C/A/G/T	FALSE	1	HNF4G	TRUE	rs12601548_rs2941475	CC	CT	T
N50 Other disorders of male genital organs	Age-Assessment,Genetic-Sex	rs12601548	rs2941475	0.000358229	0.012538	124	CT => TT,TT => TC	0.00143139	-0.00377028	(-0.006088043980927946, -0.0014525204943519445)	CT => TT	chr17	42406560	0.214062	HepG2	JASPAR	TT => TC	8	76474404	Gene expression	GTEx	missing	Brain - Nucleus accumbens (basal ganglia)	RUNDC3A,GRN,SLC25A39,ASB16-AS1,SLC25A39,RUNDC3A-AS1	C=>T,C=>T,C=>T,C=>T,C=>T,C=>T	Decreased expression,Decreased expression,Increased expression,Decreased expression,Decreased expression,Increased expression	Whole blood,Whole blood,Whole blood,Whole blood,Bladder,Brain_Hippocampus	G6PC3,HDAC5,ENSG00000267638,RNU6-131P,HROB,ASB16,ASB16-AS1,TMUB2,ATXN7L3,ATXN7L3-AS1,UBTF,ENSG00000260793,ENSG00000288877,SHC1P2,SLC4A1,ENSG00000285486,RN7SL507P,RUNDC3A-AS1,U3,RNU6-453P,RUNDC3A,SLC25A39,ENSG00000288961,ENSG00000267211,GRN,FAM171A2,RPL7L1P5,ITGA2B,GPATCH8,RN7SL258P,ENSG00000283045,FZD2	C	C	C/A/G/T	FALSE	1	HNF4G	TRUE	rs12601548_rs2941475	CT	TT	T
N50 Other disorders of male genital organs	Age-Assessment,Genetic-Sex	rs12601548	rs2941475	0.000358229	0.012538	124	CC => CT,TT => TC	0.255576	0.00094665	(-0.0006853199915370029, 0.002578619016853215)	CC => CT	chr17	42406560	0.214062	HepG2	JASPAR	TT => TC	8	76474404	Gene expression	GTEx	missing	Brain - Nucleus accumbens (basal ganglia)	RUNDC3A,GRN,SLC25A39,ASB16-AS1,SLC25A39,RUNDC3A-AS1	C=>T,C=>T,C=>T,C=>T,C=>T,C=>T	Decreased expression,Decreased expression,Increased expression,Decreased expression,Decreased expression,Increased expression	Whole blood,Whole blood,Whole blood,Whole blood,Bladder,Brain_Hippocampus	G6PC3,HDAC5,ENSG00000267638,RNU6-131P,HROB,ASB16,ASB16-AS1,TMUB2,ATXN7L3,ATXN7L3-AS1,UBTF,ENSG00000260793,ENSG00000288877,SHC1P2,SLC4A1,ENSG00000285486,RN7SL507P,RUNDC3A-AS1,U3,RNU6-453P,RUNDC3A,SLC25A39,ENSG00000288961,ENSG00000267211,GRN,FAM171A2,RPL7L1P5,ITGA2B,GPATCH8,RN7SL258P,ENSG00000283045,FZD2	C	C	C/A/G/T	FALSE	1	HNF4G	TRUE	rs12601548_rs2941475	CC	CT	T
O03 Spontaneous abortion	Age-Assessment,Genetic-Sex	rs6470263	rs2943539	0.000930304	0.0325607	24	CC => TC,TT => CT	0.128786	0.000677645	(-0.00019677488787837134, 0.0015520657973664578)	CC => TC	chr8	125732857	0.757725	HepG2	JASPAR	TT => CT	8	76479839	Gene expression	GTEx	missing	Testis	MTSS1,TRMT12	C=>T,C=>T	Increased expression,Decreased expression	Whole blood,Whole blood	RNF139-DT,RNF139,TATDN1,ENSG00000253106,NDUFB9,MTSS1,ENSG00000255491,MIR4662B,LINC00964,MRS2P1,ENSG00000255313,ENSG00000286955	T	C	T/A/C	FALSE	1	HNF4G	TRUE	rs6470263_rs2943539	CC	TC	T
O03 Spontaneous abortion	Age-Assessment,Genetic-Sex	rs6470263	rs2943539	0.000930304	0.0325607	24	CC => TC,CT => CC	0.58674	-0.000218492	(-0.0010063212445823543, 0.0005693374017506109)	CC => TC	chr8	125732857	0.757725	HepG2	JASPAR	CT => CC	8	76479839	Gene expression	GTEx	missing	Testis	MTSS1,TRMT12	C=>T,C=>T	Increased expression,Decreased expression	Whole blood,Whole blood	RNF139-DT,RNF139,TATDN1,ENSG00000253106,NDUFB9,MTSS1,ENSG00000255491,MIR4662B,LINC00964,MRS2P1,ENSG00000255313,ENSG00000286955	T	C	T/A/C	FALSE	1	HNF4G	TRUE	rs6470263_rs2943539	CC	TC	T
O03 Spontaneous abortion	Age-Assessment,Genetic-Sex	rs6470263	rs2943539	0.000930304	0.0325607	24	TC => TT,TT => CT	0.827122	-0.000173052	(-0.001726091759824946, 0.0013799883346267312)	TC => TT	chr8	125732857	0.757725	HepG2	JASPAR	TT => CT	8	76479839	Gene expression	GTEx	missing	Testis	MTSS1,TRMT12	C=>T,C=>T	Increased expression,Decreased expression	Whole blood,Whole blood	RNF139-DT,RNF139,TATDN1,ENSG00000253106,NDUFB9,MTSS1,ENSG00000255491,MIR4662B,LINC00964,MRS2P1,ENSG00000255313,ENSG00000286955	T	C	T/A/C	FALSE	1	HNF4G	TRUE	rs6470263_rs2943539	TC	TT	T
O03 Spontaneous abortion	Age-Assessment,Genetic-Sex	rs6470263	rs2943539	0.000930304	0.0325607	24	TC => TT,CT => CC	0.000123796	0.0034371	(0.001682096454207836, 0.00519210295116471)	TC => TT	chr8	125732857	0.757725	HepG2	JASPAR	CT => CC	8	76479839	Gene expression	GTEx	missing	Testis	MTSS1,TRMT12	C=>T,C=>T	Increased expression,Decreased expression	Whole blood,Whole blood	RNF139-DT,RNF139,TATDN1,ENSG00000253106,NDUFB9,MTSS1,ENSG00000255491,MIR4662B,LINC00964,MRS2P1,ENSG00000255313,ENSG00000286955	T	C	T/A/C	FALSE	1	HNF4G	TRUE	rs6470263_rs2943539	TC	TT	T
back pain	Age-Assessment,Genetic-Sex	rs6470263	rs2943539	0.000382186	0.0133765	71	CC => TC,TT => CT	0.000392784	0.00274018	(0.001225143816252866, 0.004255215236692908)	CC => TC	chr8	125732857	0.757725	HepG2	JASPAR	TT => CT	8	76479839	Gene expression	GTEx	missing	Testis	MTSS1,TRMT12	C=>T,C=>T	Increased expression,Decreased expression	Whole blood,Whole blood	RNF139-DT,RNF139,TATDN1,ENSG00000253106,NDUFB9,MTSS1,ENSG00000255491,MIR4662B,LINC00964,MRS2P1,ENSG00000255313,ENSG00000286955	T	C	T/A/C	FALSE	1	HNF4G	TRUE	rs6470263_rs2943539	CC	TC	T
back pain	Age-Assessment,Genetic-Sex	rs6470263	rs2943539	0.000382186	0.0133765	71	CC => TC,CT => CC	0.0141834	-0.00181642	(-0.0032679972767000777, -0.0003648434183238158)	CC => TC	chr8	125732857	0.757725	HepG2	JASPAR	CT => CC	8	76479839	Gene expression	GTEx	missing	Testis	MTSS1,TRMT12	C=>T,C=>T	Increased expression,Decreased expression	Whole blood,Whole blood	RNF139-DT,RNF139,TATDN1,ENSG00000253106,NDUFB9,MTSS1,ENSG00000255491,MIR4662B,LINC00964,MRS2P1,ENSG00000255313,ENSG00000286955	T	C	T/A/C	FALSE	1	HNF4G	TRUE	rs6470263_rs2943539	CC	TC	T
back pain	Age-Assessment,Genetic-Sex	rs6470263	rs2943539	0.000382186	0.0133765	71	TC => TT,TT => CT	0.241725	0.00163973	(-0.001105515044478545, 0.004384983024264972)	TC => TT	chr8	125732857	0.757725	HepG2	JASPAR	TT => CT	8	76479839	Gene expression	GTEx	missing	Testis	MTSS1,TRMT12	C=>T,C=>T	Increased expression,Decreased expression	Whole blood,Whole blood	RNF139-DT,RNF139,TATDN1,ENSG00000253106,NDUFB9,MTSS1,ENSG00000255491,MIR4662B,LINC00964,MRS2P1,ENSG00000255313,ENSG00000286955	T	C	T/A/C	FALSE	1	HNF4G	TRUE	rs6470263_rs2943539	TC	TT	T
back pain	Age-Assessment,Genetic-Sex	rs6470263	rs2943539	0.000382186	0.0133765	71	TC => TT,CT => CC	0.383771	-0.0012027	(-0.0039091700840062716, 0.0015037722397653374)	TC => TT	chr8	125732857	0.757725	HepG2	JASPAR	CT => CC	8	76479839	Gene expression	GTEx	missing	Testis	MTSS1,TRMT12	C=>T,C=>T	Increased expression,Decreased expression	Whole blood,Whole blood	RNF139-DT,RNF139,TATDN1,ENSG00000253106,NDUFB9,MTSS1,ENSG00000255491,MIR4662B,LINC00964,MRS2P1,ENSG00000255313,ENSG00000286955	T	C	T/A/C	FALSE	1	HNF4G	TRUE	rs6470263_rs2943539	TC	TT	T
L05 Pilonidal cyst	Age-Assessment,Genetic-Sex	rs12601548	rs2943539	0.000490058	0.017152	9	CT => TT,TT => CT	0.00046409	0.0013047	(0.0020351694588421217, 0.0005742230654846564)	CT => TT	chr17	42406560	0.214062	HepG2	JASPAR	TT => CT	8	76479839	Gene expression	GTEx	missing	Testis	RUNDC3A,GRN,SLC25A39,ASB16-AS1,SLC25A39,RUNDC3A-AS1	C=>T,C=>T,C=>T,C=>T,C=>T,C=>T	Decreased expression,Decreased expression,Increased expression,Decreased expression,Decreased expression,Increased expression	Whole blood,Whole blood,Whole blood,Whole blood,Bladder,Brain_Hippocampus	G6PC3,HDAC5,ENSG00000267638,RNU6-131P,HROB,ASB16,ASB16-AS1,TMUB2,ATXN7L3,ATXN7L3-AS1,UBTF,ENSG00000260793,ENSG00000288877,SHC1P2,SLC4A1,ENSG00000285486,RN7SL507P,RUNDC3A-AS1,U3,RNU6-453P,RUNDC3A,SLC25A39,ENSG00000288961,ENSG00000267211,GRN,FAM171A2,RPL7L1P5,ITGA2B,GPATCH8,RN7SL258P,ENSG00000283045,FZD2	C	C	C/A/G/T	NA	NA	HNF4G	TRUE	rs12601548_rs2943539	CT	TT	T
L05 Pilonidal cyst	Age-Assessment,Genetic-Sex	rs12601548	rs2943539	0.000490058	0.017152	9	CC => CT,TT => CT	0.696928	0.000120548	(0.0007271913241430117, -0.0004860953589222954)	CC => CT	chr17	42406560	0.214062	HepG2	JASPAR	TT => CT	8	76479839	Gene expression	GTEx	missing	Testis	RUNDC3A,GRN,SLC25A39,ASB16-AS1,SLC25A39,RUNDC3A-AS1	C=>T,C=>T,C=>T,C=>T,C=>T,C=>T	Decreased expression,Decreased expression,Increased expression,Decreased expression,Decreased expression,Increased expression	Whole blood,Whole blood,Whole blood,Whole blood,Bladder,Brain_Hippocampus	G6PC3,HDAC5,ENSG00000267638,RNU6-131P,HROB,ASB16,ASB16-AS1,TMUB2,ATXN7L3,ATXN7L3-AS1,UBTF,ENSG00000260793,ENSG00000288877,SHC1P2,SLC4A1,ENSG00000285486,RN7SL507P,RUNDC3A-AS1,U3,RNU6-453P,RUNDC3A,SLC25A39,ENSG00000288961,ENSG00000267211,GRN,FAM171A2,RPL7L1P5,ITGA2B,GPATCH8,RN7SL258P,ENSG00000283045,FZD2	C	C	C/A/G/T	NA	NA	HNF4G	TRUE	rs12601548_rs2943539	CC	CT	T
L05 Pilonidal cyst	Age-Assessment,Genetic-Sex	rs12601548	rs2943539	0.000490058	0.017152	9	CT => TT,CT => CC	0.907891	4.97214250514577e-05	(0.0008920106462501225, -0.000792567796147207)	CT => TT	chr17	42406560	0.214062	HepG2	JASPAR	CT => CC	8	76479839	Gene expression	GTEx	missing	Testis	RUNDC3A,GRN,SLC25A39,ASB16-AS1,SLC25A39,RUNDC3A-AS1	C=>T,C=>T,C=>T,C=>T,C=>T,C=>T	Decreased expression,Decreased expression,Increased expression,Decreased expression,Decreased expression,Increased expression	Whole blood,Whole blood,Whole blood,Whole blood,Bladder,Brain_Hippocampus	G6PC3,HDAC5,ENSG00000267638,RNU6-131P,HROB,ASB16,ASB16-AS1,TMUB2,ATXN7L3,ATXN7L3-AS1,UBTF,ENSG00000260793,ENSG00000288877,SHC1P2,SLC4A1,ENSG00000285486,RN7SL507P,RUNDC3A-AS1,U3,RNU6-453P,RUNDC3A,SLC25A39,ENSG00000288961,ENSG00000267211,GRN,FAM171A2,RPL7L1P5,ITGA2B,GPATCH8,RN7SL258P,ENSG00000283045,FZD2	C	C	C/A/G/T	NA	NA	HNF4G	TRUE	rs12601548_rs2943539	CT	TT	T
L05 Pilonidal cyst	Age-Assessment,Genetic-Sex	rs12601548	rs2943539	0.000490058	0.017152	9	CC => CT,CT => CC	0.161086	-0.000398787	(0.00015893591389436445, -0.0009565107264284515)	CC => CT	chr17	42406560	0.214062	HepG2	JASPAR	CT => CC	8	76479839	Gene expression	GTEx	missing	Testis	RUNDC3A,GRN,SLC25A39,ASB16-AS1,SLC25A39,RUNDC3A-AS1	C=>T,C=>T,C=>T,C=>T,C=>T,C=>T	Decreased expression,Decreased expression,Increased expression,Decreased expression,Decreased expression,Increased expression	Whole blood,Whole blood,Whole blood,Whole blood,Bladder,Brain_Hippocampus	G6PC3,HDAC5,ENSG00000267638,RNU6-131P,HROB,ASB16,ASB16-AS1,TMUB2,ATXN7L3,ATXN7L3-AS1,UBTF,ENSG00000260793,ENSG00000288877,SHC1P2,SLC4A1,ENSG00000285486,RN7SL507P,RUNDC3A-AS1,U3,RNU6-453P,RUNDC3A,SLC25A39,ENSG00000288961,ENSG00000267211,GRN,FAM171A2,RPL7L1P5,ITGA2B,GPATCH8,RN7SL258P,ENSG00000283045,FZD2	C	C	C/A/G/T	NA	NA	HNF4G	TRUE	rs12601548_rs2943539	CC	CT	T
G56 Mononeuropathies of upper limb	Age-Assessment,Genetic-Sex	rs12945923	rs1800921	0.00334616	0.0390286	25	AG => AA,GG => AG	0.00139919	-0.00590745	(-0.00953155361769304, -0.0022833471902012643)	AG => AA	chr17	1813507	0.81702	HepG2	JASPAR	GG => AG	8	76320110	Gene expression,Gene expression	GTEx,GTEx	missing,missing	Cells - EBV-transformed lymphocytes,Spleen	RPA1,ENSG00000262445	A=>G,A=>G	Decreased expression,Increased expression	Whole blood,Liver	PRPF8,ENSG00000277597,TLCD2,MIR22HG,WDR81,ENSG00000262791,SERPINF2,SERPINF1,SMYD4,RPA1,AC130689.1,ENSG00000108958,RTN4RL1,ENSG00000262445,ENSG00000228133,ENSG00000262869,DPH1,ENSG00000287553,OVCA2,ENSG00000262533,DPH1-AS1,HIC1,SMG6,ENSG00000280333,ENSG00000262810,ENSG00000279040,ENSG00000279562,ENSG00000279340,MCUR1P1	G	A	A/G	FALSE	1	HNF4G	TRUE	rs12945923_rs1800921	AG	AA	A
G56 Mononeuropathies of upper limb	Age-Assessment,Genetic-Sex	rs12945923	rs1800921	0.00334616	0.0390286	25	AG => AA,AG => AA	0.933475	0.000169458	(-0.0038094521640811, 0.004148368220916345)	AG => AA	chr17	1813507	0.81702	HepG2	JASPAR	AG => AA	8	76320110	Gene expression,Gene expression	GTEx,GTEx	missing,missing	Cells - EBV-transformed lymphocytes,Spleen	RPA1,ENSG00000262445	A=>G,A=>G	Decreased expression,Increased expression	Whole blood,Liver	PRPF8,ENSG00000277597,TLCD2,MIR22HG,WDR81,ENSG00000262791,SERPINF2,SERPINF1,SMYD4,RPA1,AC130689.1,ENSG00000108958,RTN4RL1,ENSG00000262445,ENSG00000228133,ENSG00000262869,DPH1,ENSG00000287553,OVCA2,ENSG00000262533,DPH1-AS1,HIC1,SMG6,ENSG00000280333,ENSG00000262810,ENSG00000279040,ENSG00000279562,ENSG00000279340,MCUR1P1	G	A	A/G	FALSE	1	HNF4G	TRUE	rs12945923_rs1800921	AG	AA	A
E20-E35 Disorders of other endocrine glands	Age-Assessment,Genetic-Sex	rs6470263	rs163949	0.00388793	0.0458442	87	CC => TC,CT => TT	0.0800205	-0.00141963	(0.00016981130628147345, -0.0030090640614253332)	CC => TC	chr8	125732857	0.832304	K562	JASPAR	CT => TT	5	92360881	Gene expression	GTEx	missing	Esophagus - Muscularis	MTSS1,TRMT12	C=>T,C=>T	Increased expression,Decreased expression	Whole blood,Whole blood	RNF139-DT,RNF139,TATDN1,ENSG00000253106,NDUFB9,MTSS1,ENSG00000255491,MIR4662B,LINC00964,MRS2P1,ENSG00000255313,ENSG00000286955	T	C	T/A/C	TRUE	3	NR2F1	TRUE	rs6470263_rs163949	CC	TC	T
E20-E35 Disorders of other endocrine glands	Age-Assessment,Genetic-Sex	rs6470263	rs163949	0.00388793	0.0458442	87	CC => TC,CC => CT	0.052905	0.00191592	(0.003855857636236619, -2.4020245793068438e-5)	CC => TC	chr8	125732857	0.832304	K562	JASPAR	CC => CT	5	92360881	Gene expression	GTEx	missing	Esophagus - Muscularis	MTSS1,TRMT12	C=>T,C=>T	Increased expression,Decreased expression	Whole blood,Whole blood	RNF139-DT,RNF139,TATDN1,ENSG00000253106,NDUFB9,MTSS1,ENSG00000255491,MIR4662B,LINC00964,MRS2P1,ENSG00000255313,ENSG00000286955	T	C	T/A/C	TRUE	3	NR2F1	TRUE	rs6470263_rs163949	CC	TC	T
E20-E35 Disorders of other endocrine glands	Age-Assessment,Genetic-Sex	rs6470263	rs163949	0.00388793	0.0458442	87	TC => TT,CT => TT	0.012352	-0.00373437	(-0.0008089362528558722, -0.006659810511679362)	TC => TT	chr8	125732857	0.832304	K562	JASPAR	CT => TT	5	92360881	Gene expression	GTEx	missing	Esophagus - Muscularis	MTSS1,TRMT12	C=>T,C=>T	Increased expression,Decreased expression	Whole blood,Whole blood	RNF139-DT,RNF139,TATDN1,ENSG00000253106,NDUFB9,MTSS1,ENSG00000255491,MIR4662B,LINC00964,MRS2P1,ENSG00000255313,ENSG00000286955	T	C	T/A/C	TRUE	3	NR2F1	TRUE	rs6470263_rs163949	TC	TT	T
E20-E35 Disorders of other endocrine glands	Age-Assessment,Genetic-Sex	rs6470263	rs163949	0.00388793	0.0458442	87	TC => TT,CC => CT	0.365931	0.00168604	(0.005341060641119239, -0.0019689797692278117)	TC => TT	chr8	125732857	0.832304	K562	JASPAR	CC => CT	5	92360881	Gene expression	GTEx	missing	Esophagus - Muscularis	MTSS1,TRMT12	C=>T,C=>T	Increased expression,Decreased expression	Whole blood,Whole blood	RNF139-DT,RNF139,TATDN1,ENSG00000253106,NDUFB9,MTSS1,ENSG00000255491,MIR4662B,LINC00964,MRS2P1,ENSG00000255313,ENSG00000286955	T	C	T/A/C	TRUE	3	NR2F1	TRUE	rs6470263_rs163949	TC	TT	T
F05 Delirium, not induced by alcohol and other psychoactive substances	Age-Assessment,Genetic-Sex	rs6470263	rs163949	0.00604059	0.0386598	123	CC => TC,CT => TT	0.486227	-0.000625354	(0.0011348551427322303, -0.002385564113903433)	CC => TC	chr8	125732857	0.832304	K562	JASPAR	CT => TT	5	92360881	Gene expression	GTEx	missing	Esophagus - Muscularis	MTSS1,TRMT12	C=>T,C=>T	Increased expression,Decreased expression	Whole blood,Whole blood	RNF139-DT,RNF139,TATDN1,ENSG00000253106,NDUFB9,MTSS1,ENSG00000255491,MIR4662B,LINC00964,MRS2P1,ENSG00000255313,ENSG00000286955	T	C	T/A/C	TRUE	5	NR2F1	TRUE	rs6470263_rs163949	CC	TC	T
F05 Delirium, not induced by alcohol and other psychoactive substances	Age-Assessment,Genetic-Sex	rs6470263	rs163949	0.00604059	0.0386598	123	CC => TC,CC => CT	0.00474123	-0.00315833	(-0.0009664186950219785, -0.005350247177026483)	CC => TC	chr8	125732857	0.832304	K562	JASPAR	CC => CT	5	92360881	Gene expression	GTEx	missing	Esophagus - Muscularis	MTSS1,TRMT12	C=>T,C=>T	Increased expression,Decreased expression	Whole blood,Whole blood	RNF139-DT,RNF139,TATDN1,ENSG00000253106,NDUFB9,MTSS1,ENSG00000255491,MIR4662B,LINC00964,MRS2P1,ENSG00000255313,ENSG00000286955	T	C	T/A/C	TRUE	5	NR2F1	TRUE	rs6470263_rs163949	CC	TC	T
F05 Delirium, not induced by alcohol and other psychoactive substances	Age-Assessment,Genetic-Sex	rs6470263	rs163949	0.00604059	0.0386598	123	TC => TT,CT => TT	0.0581938	0.0031995	(0.006510020808513999, -0.00011102115907741855)	TC => TT	chr8	125732857	0.832304	K562	JASPAR	CT => TT	5	92360881	Gene expression	GTEx	missing	Esophagus - Muscularis	MTSS1,TRMT12	C=>T,C=>T	Increased expression,Decreased expression	Whole blood,Whole blood	RNF139-DT,RNF139,TATDN1,ENSG00000253106,NDUFB9,MTSS1,ENSG00000255491,MIR4662B,LINC00964,MRS2P1,ENSG00000255313,ENSG00000286955	T	C	T/A/C	TRUE	5	NR2F1	TRUE	rs6470263_rs163949	TC	TT	T
F05 Delirium, not induced by alcohol and other psychoactive substances	Age-Assessment,Genetic-Sex	rs6470263	rs163949	0.00604059	0.0386598	123	TC => TT,CC => CT	0.897987	-0.000271126	(0.0038738147246695116, -0.004416067365990827)	TC => TT	chr8	125732857	0.832304	K562	JASPAR	CC => CT	5	92360881	Gene expression	GTEx	missing	Esophagus - Muscularis	MTSS1,TRMT12	C=>T,C=>T	Increased expression,Decreased expression	Whole blood,Whole blood	RNF139-DT,RNF139,TATDN1,ENSG00000253106,NDUFB9,MTSS1,ENSG00000255491,MIR4662B,LINC00964,MRS2P1,ENSG00000255313,ENSG00000286955	T	C	T/A/C	TRUE	5	NR2F1	TRUE	rs6470263_rs163949	TC	TT	T
N32 Other disorders of bladder	Age-Assessment,Genetic-Sex	rs6470263	rs163949	0.00197337	0.0357746	231	CC => TC,CT => TT	0.0103668	0.00328814	(0.005802291711177986, 0.000773997402011227)	CC => TC	chr8	125732857	0.832304	K562	JASPAR	CT => TT	5	92360881	Gene expression	GTEx	missing	Esophagus - Muscularis	MTSS1,TRMT12	C=>T,C=>T	Increased expression,Decreased expression	Whole blood,Whole blood	RNF139-DT,RNF139,TATDN1,ENSG00000253106,NDUFB9,MTSS1,ENSG00000255491,MIR4662B,LINC00964,MRS2P1,ENSG00000255313,ENSG00000286955	T	C	T/A/C	TRUE	3	NR2F1	TRUE	rs6470263_rs163949	CC	TC	T
N32 Other disorders of bladder	Age-Assessment,Genetic-Sex	rs6470263	rs163949	0.00197337	0.0357746	231	CC => TC,CC => CT	0.00170234	-0.00495959	(-0.0018616690981385809, -0.008057507846124736)	CC => TC	chr8	125732857	0.832304	K562	JASPAR	CC => CT	5	92360881	Gene expression	GTEx	missing	Esophagus - Muscularis	MTSS1,TRMT12	C=>T,C=>T	Increased expression,Decreased expression	Whole blood,Whole blood	RNF139-DT,RNF139,TATDN1,ENSG00000253106,NDUFB9,MTSS1,ENSG00000255491,MIR4662B,LINC00964,MRS2P1,ENSG00000255313,ENSG00000286955	T	C	T/A/C	TRUE	3	NR2F1	TRUE	rs6470263_rs163949	CC	TC	T
N32 Other disorders of bladder	Age-Assessment,Genetic-Sex	rs6470263	rs163949	0.00197337	0.0357746	231	TC => TT,CT => TT	0.00527736	-0.006462	(-0.0019218252333295443, -0.01100217691124205)	TC => TT	chr8	125732857	0.832304	K562	JASPAR	CT => TT	5	92360881	Gene expression	GTEx	missing	Esophagus - Muscularis	MTSS1,TRMT12	C=>T,C=>T	Increased expression,Decreased expression	Whole blood,Whole blood	RNF139-DT,RNF139,TATDN1,ENSG00000253106,NDUFB9,MTSS1,ENSG00000255491,MIR4662B,LINC00964,MRS2P1,ENSG00000255313,ENSG00000286955	T	C	T/A/C	TRUE	3	NR2F1	TRUE	rs6470263_rs163949	TC	TT	T
N32 Other disorders of bladder	Age-Assessment,Genetic-Sex	rs6470263	rs163949	0.00197337	0.0357746	231	TC => TT,CC => CT	0.140163	0.00431576	(0.010049792742443891, -0.001418267665853663)	TC => TT	chr8	125732857	0.832304	K562	JASPAR	CC => CT	5	92360881	Gene expression	GTEx	missing	Esophagus - Muscularis	MTSS1,TRMT12	C=>T,C=>T	Increased expression,Decreased expression	Whole blood,Whole blood	RNF139-DT,RNF139,TATDN1,ENSG00000253106,NDUFB9,MTSS1,ENSG00000255491,MIR4662B,LINC00964,MRS2P1,ENSG00000255313,ENSG00000286955	T	C	T/A/C	TRUE	3	NR2F1	TRUE	rs6470263_rs163949	TC	TT	T
chronic obstructive airways disease/copd	Age-Assessment,Genetic-Sex	rs6470263	rs163949	0.00467348	0.0422815	29	CC => TC,CT => TT	0.00245274	-0.0013957	(-0.0004926261738264575, -0.002298777390969535)	CC => TC	chr8	125732857	0.832304	K562	JASPAR	CT => TT	5	92360881	Gene expression	GTEx	missing	Esophagus - Muscularis	MTSS1,TRMT12	C=>T,C=>T	Increased expression,Decreased expression	Whole blood,Whole blood	RNF139-DT,RNF139,TATDN1,ENSG00000253106,NDUFB9,MTSS1,ENSG00000255491,MIR4662B,LINC00964,MRS2P1,ENSG00000255313,ENSG00000286955	T	C	T/A/C	TRUE	4	NR2F1	TRUE	rs6470263_rs163949	CC	TC	T
chronic obstructive airways disease/copd	Age-Assessment,Genetic-Sex	rs6470263	rs163949	0.00467348	0.0422815	29	CC => TC,CC => CT	0.739998	-0.000191764	(0.0009408093981827172, -0.0013243380442277725)	CC => TC	chr8	125732857	0.832304	K562	JASPAR	CC => CT	5	92360881	Gene expression	GTEx	missing	Esophagus - Muscularis	MTSS1,TRMT12	C=>T,C=>T	Increased expression,Decreased expression	Whole blood,Whole blood	RNF139-DT,RNF139,TATDN1,ENSG00000253106,NDUFB9,MTSS1,ENSG00000255491,MIR4662B,LINC00964,MRS2P1,ENSG00000255313,ENSG00000286955	T	C	T/A/C	TRUE	4	NR2F1	TRUE	rs6470263_rs163949	CC	TC	T
chronic obstructive airways disease/copd	Age-Assessment,Genetic-Sex	rs6470263	rs163949	0.00467348	0.0422815	29	TC => TT,CT => TT	0.00750055	0.00240914	(0.004175118916123455, 0.0006431564033154472)	TC => TT	chr8	125732857	0.832304	K562	JASPAR	CT => TT	5	92360881	Gene expression	GTEx	missing	Esophagus - Muscularis	MTSS1,TRMT12	C=>T,C=>T	Increased expression,Decreased expression	Whole blood,Whole blood	RNF139-DT,RNF139,TATDN1,ENSG00000253106,NDUFB9,MTSS1,ENSG00000255491,MIR4662B,LINC00964,MRS2P1,ENSG00000255313,ENSG00000286955	T	C	T/A/C	TRUE	4	NR2F1	TRUE	rs6470263_rs163949	TC	TT	T
chronic obstructive airways disease/copd	Age-Assessment,Genetic-Sex	rs6470263	rs163949	0.00467348	0.0422815	29	TC => TT,CC => CT	0.955043	-5.87937e-05	(0.0019852692188109403, -0.0021028565692851123)	TC => TT	chr8	125732857	0.832304	K562	JASPAR	CC => CT	5	92360881	Gene expression	GTEx	missing	Esophagus - Muscularis	MTSS1,TRMT12	C=>T,C=>T	Increased expression,Decreased expression	Whole blood,Whole blood	RNF139-DT,RNF139,TATDN1,ENSG00000253106,NDUFB9,MTSS1,ENSG00000255491,MIR4662B,LINC00964,MRS2P1,ENSG00000255313,ENSG00000286955	T	C	T/A/C	TRUE	4	NR2F1	TRUE	rs6470263_rs163949	TC	TT	T
Immature reticulocyte fraction	Age-Assessment,Genetic-Sex	rs11642445	rs17360518	0.00563193	0.0450554	NA	CC => TC,CC => AC	0.27938	-0.000886323	(-0.0024922600613603066, 0.0007196145761222732)	CC => TC	chr16	85089195	0.700339	K562	JASPAR	CC => AC	5	92457899	Gene expression	GTEx	missing	Esophagus - Muscularis	KIAA0513,ZDHHC7	T=>C,T=>C	Increased expression,Increased expression	Whole blood,Whole blood	ENSG00000285848,CRISPLD2,ENSG00000260859,AC025280.1,ENSG00000279622,LINC02176,ZDHHC7,ENSG00000289551,KIAA0513,CIBAR2,LINC02139,ENSG00000275088,GSE1,ENSG00000287787,COX6CP16,LINC00311	C	C	T/C/G	TRUE	5	NR2F1	FALSE	rs11642445_rs17360518	CC	TC	T
Immature reticulocyte fraction	Age-Assessment,Genetic-Sex	rs11642445	rs17360518	0.00563193	0.0450554	NA	TC => TT,CC => AC	0.337624	0.000572348	(-0.00059755149158275, 0.0017422471280569855)	TC => TT	chr16	85089195	0.700339	K562	JASPAR	CC => AC	5	92457899	Gene expression	GTEx	missing	Esophagus - Muscularis	KIAA0513,ZDHHC7	T=>C,T=>C	Increased expression,Increased expression	Whole blood,Whole blood	ENSG00000285848,CRISPLD2,ENSG00000260859,AC025280.1,ENSG00000279622,LINC02176,ZDHHC7,ENSG00000289551,KIAA0513,CIBAR2,LINC02139,ENSG00000275088,GSE1,ENSG00000287787,COX6CP16,LINC00311	C	C	T/C/G	TRUE	5	NR2F1	FALSE	rs11642445_rs17360518	TC	TT	T
Immature reticulocyte fraction	Age-Assessment,Genetic-Sex	rs11642445	rs17360518	0.00563193	0.0450554	NA	CC => TC,AC => AA	0.00644269	0.00161724	(0.0004537630647524274, 0.0027807165430849606)	CC => TC	chr16	85089195	0.700339	K562	JASPAR	AC => AA	5	92457899	Gene expression	GTEx	missing	Esophagus - Muscularis	KIAA0513,ZDHHC7	T=>C,T=>C	Increased expression,Increased expression	Whole blood,Whole blood	ENSG00000285848,CRISPLD2,ENSG00000260859,AC025280.1,ENSG00000279622,LINC02176,ZDHHC7,ENSG00000289551,KIAA0513,CIBAR2,LINC02139,ENSG00000275088,GSE1,ENSG00000287787,COX6CP16,LINC00311	C	C	T/C/G	TRUE	5	NR2F1	FALSE	rs11642445_rs17360518	CC	TC	T
Immature reticulocyte fraction	Age-Assessment,Genetic-Sex	rs11642445	rs17360518	0.00563193	0.0450554	NA	TC => TT,AC => AA	0.000671076	-0.00146603	(-0.002310849384861377, -0.0006212062241226415)	TC => TT	chr16	85089195	0.700339	K562	JASPAR	AC => AA	5	92457899	Gene expression	GTEx	missing	Esophagus - Muscularis	KIAA0513,ZDHHC7	T=>C,T=>C	Increased expression,Increased expression	Whole blood,Whole blood	ENSG00000285848,CRISPLD2,ENSG00000260859,AC025280.1,ENSG00000279622,LINC02176,ZDHHC7,ENSG00000289551,KIAA0513,CIBAR2,LINC02139,ENSG00000275088,GSE1,ENSG00000287787,COX6CP16,LINC00311	C	C	T/C/G	TRUE	5	NR2F1	FALSE	rs11642445_rs17360518	TC	TT	T
spinal injury	Age-Assessment,Genetic-Sex	rs6470263	rs67779882	0.00165998	0.0265597	8	CC => TC,GG => AG	0.57705	-0.000182381	(-0.0008233384860879863, 0.00045857590079770457)	CC => TC	chr8	125732857	0.832304	K562	JASPAR	GG => AG	5	92488009	Gene expression	GTEx	missing	Esophagus - Muscularis	MTSS1,TRMT12	C=>T,C=>T	Increased expression,Decreased expression	Whole blood,Whole blood	RNF139-DT,RNF139,TATDN1,ENSG00000253106,NDUFB9,MTSS1,ENSG00000255491,MIR4662B,LINC00964,MRS2P1,ENSG00000255313,ENSG00000286955	T	C	T/A/C	NA	NA	NR2F1	TRUE	rs6470263_rs67779882	CC	TC	T
spinal injury	Age-Assessment,Genetic-Sex	rs6470263	rs67779882	0.00165998	0.0265597	8	TC => TT,GG => AG	0.197467	-0.000960244	(-0.002420549922989107, 0.0005000627345251691)	TC => TT	chr8	125732857	0.832304	K562	JASPAR	GG => AG	5	92488009	Gene expression	GTEx	missing	Esophagus - Muscularis	MTSS1,TRMT12	C=>T,C=>T	Increased expression,Decreased expression	Whole blood,Whole blood	RNF139-DT,RNF139,TATDN1,ENSG00000253106,NDUFB9,MTSS1,ENSG00000255491,MIR4662B,LINC00964,MRS2P1,ENSG00000255313,ENSG00000286955	T	C	T/A/C	NA	NA	NR2F1	TRUE	rs6470263_rs67779882	TC	TT	T
spinal injury	Age-Assessment,Genetic-Sex	rs6470263	rs67779882	0.00165998	0.0265597	8	CC => TC,AG => AA	0.903747	3.69931291071075e-05	(-0.000562575120232383, 0.0006365613784465981)	CC => TC	chr8	125732857	0.832304	K562	JASPAR	AG => AA	5	92488009	Gene expression	GTEx	missing	Esophagus - Muscularis	MTSS1,TRMT12	C=>T,C=>T	Increased expression,Decreased expression	Whole blood,Whole blood	RNF139-DT,RNF139,TATDN1,ENSG00000253106,NDUFB9,MTSS1,ENSG00000255491,MIR4662B,LINC00964,MRS2P1,ENSG00000255313,ENSG00000286955	T	C	T/A/C	NA	NA	NR2F1	TRUE	rs6470263_rs67779882	CC	TC	T
spinal injury	Age-Assessment,Genetic-Sex	rs6470263	rs67779882	0.00165998	0.0265597	8	TC => TT,AG => AA	0.00494439	-0.00134875	(-0.002289278912203165, -0.00040821592245876277)	TC => TT	chr8	125732857	0.832304	K562	JASPAR	AG => AA	5	92488009	Gene expression	GTEx	missing	Esophagus - Muscularis	MTSS1,TRMT12	C=>T,C=>T	Increased expression,Decreased expression	Whole blood,Whole blood	RNF139-DT,RNF139,TATDN1,ENSG00000253106,NDUFB9,MTSS1,ENSG00000255491,MIR4662B,LINC00964,MRS2P1,ENSG00000255313,ENSG00000286955	T	C	T/A/C	NA	NA	NR2F1	TRUE	rs6470263_rs67779882	TC	TT	T
L55-L59 Radiation-related disorders of the skin and subcutaneous tissue	Age-Assessment,Genetic-Sex	rs6470263	rs67779882	0.00274739	0.0439582	95	CC => TC,GG => AG	0.0334189	0.00208222	(0.00016353329821975097, 0.004000908573070443)	CC => TC	chr8	125732857	0.832304	K562	JASPAR	GG => AG	5	92488009	Gene expression	GTEx	missing	Esophagus - Muscularis	MTSS1,TRMT12	C=>T,C=>T	Increased expression,Decreased expression	Whole blood,Whole blood	RNF139-DT,RNF139,TATDN1,ENSG00000253106,NDUFB9,MTSS1,ENSG00000255491,MIR4662B,LINC00964,MRS2P1,ENSG00000255313,ENSG00000286955	T	C	T/A/C	TRUE	3	NR2F1	TRUE	rs6470263_rs67779882	CC	TC	T
L55-L59 Radiation-related disorders of the skin and subcutaneous tissue	Age-Assessment,Genetic-Sex	rs6470263	rs67779882	0.00274739	0.0439582	95	TC => TT,GG => AG	0.143319	0.00257195	(-0.0008723910007062147, 0.006016287912841242)	TC => TT	chr8	125732857	0.832304	K562	JASPAR	GG => AG	5	92488009	Gene expression	GTEx	missing	Esophagus - Muscularis	MTSS1,TRMT12	C=>T,C=>T	Increased expression,Decreased expression	Whole blood,Whole blood	RNF139-DT,RNF139,TATDN1,ENSG00000253106,NDUFB9,MTSS1,ENSG00000255491,MIR4662B,LINC00964,MRS2P1,ENSG00000255313,ENSG00000286955	T	C	T/A/C	TRUE	3	NR2F1	TRUE	rs6470263_rs67779882	TC	TT	T
L55-L59 Radiation-related disorders of the skin and subcutaneous tissue	Age-Assessment,Genetic-Sex	rs6470263	rs67779882	0.00274739	0.0439582	95	CC => TC,AG => AA	0.00261325	-0.00259138	(-0.004278799699976296, -0.0009039544020093236)	CC => TC	chr8	125732857	0.832304	K562	JASPAR	AG => AA	5	92488009	Gene expression	GTEx	missing	Esophagus - Muscularis	MTSS1,TRMT12	C=>T,C=>T	Increased expression,Decreased expression	Whole blood,Whole blood	RNF139-DT,RNF139,TATDN1,ENSG00000253106,NDUFB9,MTSS1,ENSG00000255491,MIR4662B,LINC00964,MRS2P1,ENSG00000255313,ENSG00000286955	T	C	T/A/C	TRUE	3	NR2F1	TRUE	rs6470263_rs67779882	CC	TC	T
L55-L59 Radiation-related disorders of the skin and subcutaneous tissue	Age-Assessment,Genetic-Sex	rs6470263	rs67779882	0.00274739	0.0439582	95	TC => TT,AG => AA	0.564427	-0.000917455	(-0.004037793524918708, 0.002202883282248707)	TC => TT	chr8	125732857	0.832304	K562	JASPAR	AG => AA	5	92488009	Gene expression	GTEx	missing	Esophagus - Muscularis	MTSS1,TRMT12	C=>T,C=>T	Increased expression,Decreased expression	Whole blood,Whole blood	RNF139-DT,RNF139,TATDN1,ENSG00000253106,NDUFB9,MTSS1,ENSG00000255491,MIR4662B,LINC00964,MRS2P1,ENSG00000255313,ENSG00000286955	T	C	T/A/C	TRUE	3	NR2F1	TRUE	rs6470263_rs67779882	TC	TT	T
L57 Skin changes due to chronic exposure to nonionising radiation	Age-Assessment,Genetic-Sex	rs6470263	rs67779882	0.0012995	0.0207919	92	CC => TC,GG => AG	0.0432744	0.00195101	(5.8971562510772664e-5, 0.0038430583585206636)	CC => TC	chr8	125732857	0.832304	K562	JASPAR	GG => AG	5	92488009	Gene expression	GTEx	missing	Esophagus - Muscularis	MTSS1,TRMT12	C=>T,C=>T	Increased expression,Decreased expression	Whole blood,Whole blood	RNF139-DT,RNF139,TATDN1,ENSG00000253106,NDUFB9,MTSS1,ENSG00000255491,MIR4662B,LINC00964,MRS2P1,ENSG00000255313,ENSG00000286955	T	C	T/A/C	TRUE	2	NR2F1	TRUE	rs6470263_rs67779882	CC	TC	T
L57 Skin changes due to chronic exposure to nonionising radiation	Age-Assessment,Genetic-Sex	rs6470263	rs67779882	0.0012995	0.0207919	92	TC => TT,GG => AG	0.134464	0.00259078	(-0.0008018456443597299, 0.005983412607131861)	TC => TT	chr8	125732857	0.832304	K562	JASPAR	GG => AG	5	92488009	Gene expression	GTEx	missing	Esophagus - Muscularis	MTSS1,TRMT12	C=>T,C=>T	Increased expression,Decreased expression	Whole blood,Whole blood	RNF139-DT,RNF139,TATDN1,ENSG00000253106,NDUFB9,MTSS1,ENSG00000255491,MIR4662B,LINC00964,MRS2P1,ENSG00000255313,ENSG00000286955	T	C	T/A/C	TRUE	2	NR2F1	TRUE	rs6470263_rs67779882	TC	TT	T
L57 Skin changes due to chronic exposure to nonionising radiation	Age-Assessment,Genetic-Sex	rs6470263	rs67779882	0.0012995	0.0207919	92	CC => TC,AG => AA	0.000913881	-0.00280672	(-0.004465764674282513, -0.0011476665531283952)	CC => TC	chr8	125732857	0.832304	K562	JASPAR	AG => AA	5	92488009	Gene expression	GTEx	missing	Esophagus - Muscularis	MTSS1,TRMT12	C=>T,C=>T	Increased expression,Decreased expression	Whole blood,Whole blood	RNF139-DT,RNF139,TATDN1,ENSG00000253106,NDUFB9,MTSS1,ENSG00000255491,MIR4662B,LINC00964,MRS2P1,ENSG00000255313,ENSG00000286955	T	C	T/A/C	TRUE	2	NR2F1	TRUE	rs6470263_rs67779882	CC	TC	T
L57 Skin changes due to chronic exposure to nonionising radiation	Age-Assessment,Genetic-Sex	rs6470263	rs67779882	0.0012995	0.0207919	92	TC => TT,AG => AA	0.552548	-0.000926014	(-0.003981779064912853, 0.0021297503143239646)	TC => TT	chr8	125732857	0.832304	K562	JASPAR	AG => AA	5	92488009	Gene expression	GTEx	missing	Esophagus - Muscularis	MTSS1,TRMT12	C=>T,C=>T	Increased expression,Decreased expression	Whole blood,Whole blood	RNF139-DT,RNF139,TATDN1,ENSG00000253106,NDUFB9,MTSS1,ENSG00000255491,MIR4662B,LINC00964,MRS2P1,ENSG00000255313,ENSG00000286955	T	C	T/A/C	TRUE	2	NR2F1	TRUE	rs6470263_rs67779882	TC	TT	T
K42 Umbilical hernia	Age-Assessment,Genetic-Sex	rs6470263	rs67779882	0.00306451	0.040222	116	CC => TC,GG => AG	0.0406591	-0.00201431	(-0.003942973413219739, -8.563674524691587e-5)	CC => TC	chr8	125732857	0.832304	K562	JASPAR	GG => AG	5	92488009	Gene expression	GTEx	missing	Esophagus - Muscularis	MTSS1,TRMT12	C=>T,C=>T	Increased expression,Decreased expression	Whole blood,Whole blood	RNF139-DT,RNF139,TATDN1,ENSG00000253106,NDUFB9,MTSS1,ENSG00000255491,MIR4662B,LINC00964,MRS2P1,ENSG00000255313,ENSG00000286955	T	C	T/A/C	TRUE	6	NR2F1	TRUE	rs6470263_rs67779882	CC	TC	T
K42 Umbilical hernia	Age-Assessment,Genetic-Sex	rs6470263	rs67779882	0.00306451	0.040222	116	TC => TT,GG => AG	0.371761	-0.00162855	(-0.005202210102838507, 0.0019451014056050778)	TC => TT	chr8	125732857	0.832304	K562	JASPAR	GG => AG	5	92488009	Gene expression	GTEx	missing	Esophagus - Muscularis	MTSS1,TRMT12	C=>T,C=>T	Increased expression,Decreased expression	Whole blood,Whole blood	RNF139-DT,RNF139,TATDN1,ENSG00000253106,NDUFB9,MTSS1,ENSG00000255491,MIR4662B,LINC00964,MRS2P1,ENSG00000255313,ENSG00000286955	T	C	T/A/C	TRUE	6	NR2F1	TRUE	rs6470263_rs67779882	TC	TT	T
K42 Umbilical hernia	Age-Assessment,Genetic-Sex	rs6470263	rs67779882	0.00306451	0.040222	116	CC => TC,AG => AA	0.000406046	0.00308521	(0.0013751827520963472, 0.004795244165610747)	CC => TC	chr8	125732857	0.832304	K562	JASPAR	AG => AA	5	92488009	Gene expression	GTEx	missing	Esophagus - Muscularis	MTSS1,TRMT12	C=>T,C=>T	Increased expression,Decreased expression	Whole blood,Whole blood	RNF139-DT,RNF139,TATDN1,ENSG00000253106,NDUFB9,MTSS1,ENSG00000255491,MIR4662B,LINC00964,MRS2P1,ENSG00000255313,ENSG00000286955	T	C	T/A/C	TRUE	6	NR2F1	TRUE	rs6470263_rs67779882	CC	TC	T
K42 Umbilical hernia	Age-Assessment,Genetic-Sex	rs6470263	rs67779882	0.00306451	0.040222	116	TC => TT,AG => AA	0.670331	-0.000659211	(-0.003694328857745036, 0.0023759075536439337)	TC => TT	chr8	125732857	0.832304	K562	JASPAR	AG => AA	5	92488009	Gene expression	GTEx	missing	Esophagus - Muscularis	MTSS1,TRMT12	C=>T,C=>T	Increased expression,Decreased expression	Whole blood,Whole blood	RNF139-DT,RNF139,TATDN1,ENSG00000253106,NDUFB9,MTSS1,ENSG00000255491,MIR4662B,LINC00964,MRS2P1,ENSG00000255313,ENSG00000286955	T	C	T/A/C	TRUE	6	NR2F1	TRUE	rs6470263_rs67779882	TC	TT	T
J40-J47 Chronic lower respiratory diseases	Age-Assessment,Genetic-Sex	rs6470263	rs67779882	0.00405511	0.0352598	1050	CC => TC,GG => AG	0.00826388	-0.00736908	(-0.012837688725853075, -0.0019004728081862656)	CC => TC	chr8	125732857	0.832304	K562	JASPAR	GG => AG	5	92488009	Gene expression	GTEx	missing	Esophagus - Muscularis	MTSS1,TRMT12	C=>T,C=>T	Increased expression,Decreased expression	Whole blood,Whole blood	RNF139-DT,RNF139,TATDN1,ENSG00000253106,NDUFB9,MTSS1,ENSG00000255491,MIR4662B,LINC00964,MRS2P1,ENSG00000255313,ENSG00000286955	T	C	T/A/C	TRUE	4	NR2F1	TRUE	rs6470263_rs67779882	CC	TC	T
J40-J47 Chronic lower respiratory diseases	Age-Assessment,Genetic-Sex	rs6470263	rs67779882	0.00405511	0.0352598	1050	TC => TT,GG => AG	0.379934	-0.00455562	(-0.014724976233585076, 0.005613729025862863)	TC => TT	chr8	125732857	0.832304	K562	JASPAR	GG => AG	5	92488009	Gene expression	GTEx	missing	Esophagus - Muscularis	MTSS1,TRMT12	C=>T,C=>T	Increased expression,Decreased expression	Whole blood,Whole blood	RNF139-DT,RNF139,TATDN1,ENSG00000253106,NDUFB9,MTSS1,ENSG00000255491,MIR4662B,LINC00964,MRS2P1,ENSG00000255313,ENSG00000286955	T	C	T/A/C	TRUE	4	NR2F1	TRUE	rs6470263_rs67779882	TC	TT	T
J40-J47 Chronic lower respiratory diseases	Age-Assessment,Genetic-Sex	rs6470263	rs67779882	0.00405511	0.0352598	1050	CC => TC,AG => AA	0.0491857	0.00481466	(1.716882113598009e-5, 0.009612150345808645)	CC => TC	chr8	125732857	0.832304	K562	JASPAR	AG => AA	5	92488009	Gene expression	GTEx	missing	Esophagus - Muscularis	MTSS1,TRMT12	C=>T,C=>T	Increased expression,Decreased expression	Whole blood,Whole blood	RNF139-DT,RNF139,TATDN1,ENSG00000253106,NDUFB9,MTSS1,ENSG00000255491,MIR4662B,LINC00964,MRS2P1,ENSG00000255313,ENSG00000286955	T	C	T/A/C	TRUE	4	NR2F1	TRUE	rs6470263_rs67779882	CC	TC	T
J40-J47 Chronic lower respiratory diseases	Age-Assessment,Genetic-Sex	rs6470263	rs67779882	0.00405511	0.0352598	1050	TC => TT,AG => AA	0.0839301	0.00788977	(-0.0010574362916296928, 0.016836971389727166)	TC => TT	chr8	125732857	0.832304	K562	JASPAR	AG => AA	5	92488009	Gene expression	GTEx	missing	Esophagus - Muscularis	MTSS1,TRMT12	C=>T,C=>T	Increased expression,Decreased expression	Whole blood,Whole blood	RNF139-DT,RNF139,TATDN1,ENSG00000253106,NDUFB9,MTSS1,ENSG00000255491,MIR4662B,LINC00964,MRS2P1,ENSG00000255313,ENSG00000286955	T	C	T/A/C	TRUE	4	NR2F1	TRUE	rs6470263_rs67779882	TC	TT	T
Coffee intake	Age-Assessment,Genetic-Sex	rs6470263	rs67779882	0.00114256	0.018281	NA	CC => TC,GG => AG	0.000148908	0.0677252	(0.03272860155593386, 0.10272188951642422)	CC => TC	chr8	125732857	0.832304	K562	JASPAR	GG => AG	5	92488009	Gene expression	GTEx	missing	Esophagus - Muscularis	MTSS1,TRMT12	C=>T,C=>T	Increased expression,Decreased expression	Whole blood,Whole blood	RNF139-DT,RNF139,TATDN1,ENSG00000253106,NDUFB9,MTSS1,ENSG00000255491,MIR4662B,LINC00964,MRS2P1,ENSG00000255313,ENSG00000286955	T	C	T/A/C	TRUE	3	NR2F1	FALSE	rs6470263_rs67779882	CC	TC	T
Coffee intake	Age-Assessment,Genetic-Sex	rs6470263	rs67779882	0.00114256	0.018281	NA	TC => TT,GG => AG	0.64879	-0.0151486	(-0.08033930575776117, 0.05004216478172176)	TC => TT	chr8	125732857	0.832304	K562	JASPAR	GG => AG	5	92488009	Gene expression	GTEx	missing	Esophagus - Muscularis	MTSS1,TRMT12	C=>T,C=>T	Increased expression,Decreased expression	Whole blood,Whole blood	RNF139-DT,RNF139,TATDN1,ENSG00000253106,NDUFB9,MTSS1,ENSG00000255491,MIR4662B,LINC00964,MRS2P1,ENSG00000255313,ENSG00000286955	T	C	T/A/C	TRUE	3	NR2F1	FALSE	rs6470263_rs67779882	TC	TT	T
Coffee intake	Age-Assessment,Genetic-Sex	rs6470263	rs67779882	0.00114256	0.018281	NA	CC => TC,AG => AA	0.255223	-0.0180493	(-0.04914204455052724, 0.013043530689617826)	CC => TC	chr8	125732857	0.832304	K562	JASPAR	AG => AA	5	92488009	Gene expression	GTEx	missing	Esophagus - Muscularis	MTSS1,TRMT12	C=>T,C=>T	Increased expression,Decreased expression	Whole blood,Whole blood	RNF139-DT,RNF139,TATDN1,ENSG00000253106,NDUFB9,MTSS1,ENSG00000255491,MIR4662B,LINC00964,MRS2P1,ENSG00000255313,ENSG00000286955	T	C	T/A/C	TRUE	3	NR2F1	FALSE	rs6470263_rs67779882	CC	TC	T
Coffee intake	Age-Assessment,Genetic-Sex	rs6470263	rs67779882	0.00114256	0.018281	NA	TC => TT,AG => AA	0.132825	-0.0445316	(-0.1026004122555907, 0.013537125826442897)	TC => TT	chr8	125732857	0.832304	K562	JASPAR	AG => AA	5	92488009	Gene expression	GTEx	missing	Esophagus - Muscularis	MTSS1,TRMT12	C=>T,C=>T	Increased expression,Decreased expression	Whole blood,Whole blood	RNF139-DT,RNF139,TATDN1,ENSG00000253106,NDUFB9,MTSS1,ENSG00000255491,MIR4662B,LINC00964,MRS2P1,ENSG00000255313,ENSG00000286955	T	C	T/A/C	TRUE	3	NR2F1	FALSE	rs6470263_rs67779882	TC	TT	T
K55-K64 Other diseases of intestines	Age-Assessment,Genetic-Sex	rs11642445	rs4551050	0.00211993	0.0339188	1574	CC => TC,AA => CA	0.0231056	0.0176589	(0.0024231679568527814, 0.03289469710158494)	CC => TC	chr16	85089195	0.700339	K562	JASPAR	AA => CA	5	92511616	Gene expression	GTEx	missing	Esophagus - Muscularis	KIAA0513,ZDHHC7	T=>C,T=>C	Increased expression,Increased expression	Whole blood,Whole blood	ENSG00000285848,CRISPLD2,ENSG00000260859,AC025280.1,ENSG00000279622,LINC02176,ZDHHC7,ENSG00000289551,KIAA0513,CIBAR2,LINC02139,ENSG00000275088,GSE1,ENSG00000287787,COX6CP16,LINC00311	C	C	T/C/G	TRUE	2	NR2F1	TRUE	rs11642445_rs4551050	CC	TC	T
K55-K64 Other diseases of intestines	Age-Assessment,Genetic-Sex	rs11642445	rs4551050	0.00211993	0.0339188	1574	TC => TT,AA => CA	0.0901937	0.00949873	(-0.0014888971774551334, 0.020486360729140517)	TC => TT	chr16	85089195	0.700339	K562	JASPAR	AA => CA	5	92511616	Gene expression	GTEx	missing	Esophagus - Muscularis	KIAA0513,ZDHHC7	T=>C,T=>C	Increased expression,Increased expression	Whole blood,Whole blood	ENSG00000285848,CRISPLD2,ENSG00000260859,AC025280.1,ENSG00000279622,LINC02176,ZDHHC7,ENSG00000289551,KIAA0513,CIBAR2,LINC02139,ENSG00000275088,GSE1,ENSG00000287787,COX6CP16,LINC00311	C	C	T/C/G	TRUE	2	NR2F1	TRUE	rs11642445_rs4551050	TC	TT	T
K55-K64 Other diseases of intestines	Age-Assessment,Genetic-Sex	rs11642445	rs4551050	0.00211993	0.0339188	1574	CC => TC,CA => CC	0.0887876	-0.0070638	(-0.015199048938405445, 0.0010714521229592874)	CC => TC	chr16	85089195	0.700339	K562	JASPAR	CA => CC	5	92511616	Gene expression	GTEx	missing	Esophagus - Muscularis	KIAA0513,ZDHHC7	T=>C,T=>C	Increased expression,Increased expression	Whole blood,Whole blood	ENSG00000285848,CRISPLD2,ENSG00000260859,AC025280.1,ENSG00000279622,LINC02176,ZDHHC7,ENSG00000289551,KIAA0513,CIBAR2,LINC02139,ENSG00000275088,GSE1,ENSG00000287787,COX6CP16,LINC00311	C	C	T/C/G	TRUE	2	NR2F1	TRUE	rs11642445_rs4551050	CC	TC	T
K55-K64 Other diseases of intestines	Age-Assessment,Genetic-Sex	rs11642445	rs4551050	0.00211993	0.0339188	1574	TC => TT,CA => CC	0.112541	0.00479888	(-0.0011282618570342675, 0.01072602041361254)	TC => TT	chr16	85089195	0.700339	K562	JASPAR	CA => CC	5	92511616	Gene expression	GTEx	missing	Esophagus - Muscularis	KIAA0513,ZDHHC7	T=>C,T=>C	Increased expression,Increased expression	Whole blood,Whole blood	ENSG00000285848,CRISPLD2,ENSG00000260859,AC025280.1,ENSG00000279622,LINC02176,ZDHHC7,ENSG00000289551,KIAA0513,CIBAR2,LINC02139,ENSG00000275088,GSE1,ENSG00000287787,COX6CP16,LINC00311	C	C	T/C/G	TRUE	2	NR2F1	TRUE	rs11642445_rs4551050	TC	TT	T
K31 Other diseases of stomach and duodenum	Age-Assessment,Genetic-Sex	rs11642445	rs4551050	0.00541008	0.0423222	154	CC => TC,AA => CA	0.126049	-0.00468909	(-0.010696448031890885, 0.001318263232760717)	CC => TC	chr16	85089195	0.700339	K562	JASPAR	AA => CA	5	92511616	Gene expression	GTEx	missing	Esophagus - Muscularis	KIAA0513,ZDHHC7	T=>C,T=>C	Increased expression,Increased expression	Whole blood,Whole blood	ENSG00000285848,CRISPLD2,ENSG00000260859,AC025280.1,ENSG00000279622,LINC02176,ZDHHC7,ENSG00000289551,KIAA0513,CIBAR2,LINC02139,ENSG00000275088,GSE1,ENSG00000287787,COX6CP16,LINC00311	C	C	T/C/G	TRUE	7	NR2F1	TRUE	rs11642445_rs4551050	CC	TC	T
K31 Other diseases of stomach and duodenum	Age-Assessment,Genetic-Sex	rs11642445	rs4551050	0.00541008	0.0423222	154	TC => TT,AA => CA	0.225759	-0.00294425	(-0.007708033760765372, 0.001819528972255151)	TC => TT	chr16	85089195	0.700339	K562	JASPAR	AA => CA	5	92511616	Gene expression	GTEx	missing	Esophagus - Muscularis	KIAA0513,ZDHHC7	T=>C,T=>C	Increased expression,Increased expression	Whole blood,Whole blood	ENSG00000285848,CRISPLD2,ENSG00000260859,AC025280.1,ENSG00000279622,LINC02176,ZDHHC7,ENSG00000289551,KIAA0513,CIBAR2,LINC02139,ENSG00000275088,GSE1,ENSG00000287787,COX6CP16,LINC00311	C	C	T/C/G	TRUE	7	NR2F1	TRUE	rs11642445_rs4551050	TC	TT	T
K31 Other diseases of stomach and duodenum	Age-Assessment,Genetic-Sex	rs11642445	rs4551050	0.00541008	0.0423222	154	CC => TC,CA => CC	0.0370268	-0.00375761	(-0.0072890891584720015, -0.00022613595641610227)	CC => TC	chr16	85089195	0.700339	K562	JASPAR	CA => CC	5	92511616	Gene expression	GTEx	missing	Esophagus - Muscularis	KIAA0513,ZDHHC7	T=>C,T=>C	Increased expression,Increased expression	Whole blood,Whole blood	ENSG00000285848,CRISPLD2,ENSG00000260859,AC025280.1,ENSG00000279622,LINC02176,ZDHHC7,ENSG00000289551,KIAA0513,CIBAR2,LINC02139,ENSG00000275088,GSE1,ENSG00000287787,COX6CP16,LINC00311	C	C	T/C/G	TRUE	7	NR2F1	TRUE	rs11642445_rs4551050	CC	TC	T
K31 Other diseases of stomach and duodenum	Age-Assessment,Genetic-Sex	rs11642445	rs4551050	0.00541008	0.0423222	154	TC => TT,CA => CC	0.0242815	0.00299194	(0.0003887379067820454, 0.005595132304180368)	TC => TT	chr16	85089195	0.700339	K562	JASPAR	CA => CC	5	92511616	Gene expression	GTEx	missing	Esophagus - Muscularis	KIAA0513,ZDHHC7	T=>C,T=>C	Increased expression,Increased expression	Whole blood,Whole blood	ENSG00000285848,CRISPLD2,ENSG00000260859,AC025280.1,ENSG00000279622,LINC02176,ZDHHC7,ENSG00000289551,KIAA0513,CIBAR2,LINC02139,ENSG00000275088,GSE1,ENSG00000287787,COX6CP16,LINC00311	C	C	T/C/G	TRUE	7	NR2F1	TRUE	rs11642445_rs4551050	TC	TT	T
cervical spondylosis	Age-Assessment,Genetic-Sex	rs11642445	rs17360518	0.000959598	0.0307071	54	CC => TC,CC => AC	0.0159421	-0.00256494	(-0.004650706430620856, -0.000479178585475921)	CC => TC	chr16	85089195	0.700339	K562	JASPAR	CC => AC	5	92457899	Gene expression	GTEx	missing	Esophagus - Muscularis	KIAA0513,ZDHHC7	T=>C,T=>C	Increased expression,Increased expression	Whole blood,Whole blood	ENSG00000285848,CRISPLD2,ENSG00000260859,AC025280.1,ENSG00000279622,LINC02176,ZDHHC7,ENSG00000289551,KIAA0513,CIBAR2,LINC02139,ENSG00000275088,GSE1,ENSG00000287787,COX6CP16,LINC00311	C	C	T/C/G	FALSE	1	NR2F1	TRUE	rs11642445_rs17360518	CC	TC	T
cervical spondylosis	Age-Assessment,Genetic-Sex	rs11642445	rs17360518	0.000959598	0.0307071	54	TC => TT,CC => AC	7.14327346708228e-05	0.00323189	(0.0016369261869174612, 0.004826861386085134)	TC => TT	chr16	85089195	0.700339	K562	JASPAR	CC => AC	5	92457899	Gene expression	GTEx	missing	Esophagus - Muscularis	KIAA0513,ZDHHC7	T=>C,T=>C	Increased expression,Increased expression	Whole blood,Whole blood	ENSG00000285848,CRISPLD2,ENSG00000260859,AC025280.1,ENSG00000279622,LINC02176,ZDHHC7,ENSG00000289551,KIAA0513,CIBAR2,LINC02139,ENSG00000275088,GSE1,ENSG00000287787,COX6CP16,LINC00311	C	C	T/C/G	FALSE	1	NR2F1	TRUE	rs11642445_rs17360518	TC	TT	T
cervical spondylosis	Age-Assessment,Genetic-Sex	rs11642445	rs17360518	0.000959598	0.0307071	54	CC => TC,AC => AA	0.590167	-0.000448256	(-0.0020794837793525396, 0.0011829708099268365)	CC => TC	chr16	85089195	0.700339	K562	JASPAR	AC => AA	5	92457899	Gene expression	GTEx	missing	Esophagus - Muscularis	KIAA0513,ZDHHC7	T=>C,T=>C	Increased expression,Increased expression	Whole blood,Whole blood	ENSG00000285848,CRISPLD2,ENSG00000260859,AC025280.1,ENSG00000279622,LINC02176,ZDHHC7,ENSG00000289551,KIAA0513,CIBAR2,LINC02139,ENSG00000275088,GSE1,ENSG00000287787,COX6CP16,LINC00311	C	C	T/C/G	FALSE	1	NR2F1	TRUE	rs11642445_rs17360518	CC	TC	T
cervical spondylosis	Age-Assessment,Genetic-Sex	rs11642445	rs17360518	0.000959598	0.0307071	54	TC => TT,AC => AA	0.599685	-0.000321654	(-0.001522814179503387, 0.0008795054268786432)	TC => TT	chr16	85089195	0.700339	K562	JASPAR	AC => AA	5	92457899	Gene expression	GTEx	missing	Esophagus - Muscularis	KIAA0513,ZDHHC7	T=>C,T=>C	Increased expression,Increased expression	Whole blood,Whole blood	ENSG00000285848,CRISPLD2,ENSG00000260859,AC025280.1,ENSG00000279622,LINC02176,ZDHHC7,ENSG00000289551,KIAA0513,CIBAR2,LINC02139,ENSG00000275088,GSE1,ENSG00000287787,COX6CP16,LINC00311	C	C	T/C/G	FALSE	1	NR2F1	TRUE	rs11642445_rs17360518	TC	TT	T
muscle or soft tissue injuries	Age-Assessment,Genetic-Sex	rs11642445	rs17360518	0.00801137	0.0366234	72	CC => TC,CC => AC	0.0168532	-0.00290602	(-0.005289258542339699, -0.0005227807512593941)	CC => TC	chr16	85089195	0.700339	K562	JASPAR	CC => AC	5	92457899	Gene expression	GTEx	missing	Esophagus - Muscularis	KIAA0513,ZDHHC7	T=>C,T=>C	Increased expression,Increased expression	Whole blood,Whole blood	ENSG00000285848,CRISPLD2,ENSG00000260859,AC025280.1,ENSG00000279622,LINC02176,ZDHHC7,ENSG00000289551,KIAA0513,CIBAR2,LINC02139,ENSG00000275088,GSE1,ENSG00000287787,COX6CP16,LINC00311	C	C	T/C/G	TRUE	8	NR2F1	TRUE	rs11642445_rs17360518	CC	TC	T
muscle or soft tissue injuries	Age-Assessment,Genetic-Sex	rs11642445	rs17360518	0.00801137	0.0366234	72	TC => TT,CC => AC	0.000531101	0.00307107	(0.001333715981628967, 0.004808415852980294)	TC => TT	chr16	85089195	0.700339	K562	JASPAR	CC => AC	5	92457899	Gene expression	GTEx	missing	Esophagus - Muscularis	KIAA0513,ZDHHC7	T=>C,T=>C	Increased expression,Increased expression	Whole blood,Whole blood	ENSG00000285848,CRISPLD2,ENSG00000260859,AC025280.1,ENSG00000279622,LINC02176,ZDHHC7,ENSG00000289551,KIAA0513,CIBAR2,LINC02139,ENSG00000275088,GSE1,ENSG00000287787,COX6CP16,LINC00311	C	C	T/C/G	TRUE	8	NR2F1	TRUE	rs11642445_rs17360518	TC	TT	T
muscle or soft tissue injuries	Age-Assessment,Genetic-Sex	rs11642445	rs17360518	0.00801137	0.0366234	72	CC => TC,AC => AA	0.327855	0.000898196	(-0.0009010230403327206, 0.0026974158148031146)	CC => TC	chr16	85089195	0.700339	K562	JASPAR	AC => AA	5	92457899	Gene expression	GTEx	missing	Esophagus - Muscularis	KIAA0513,ZDHHC7	T=>C,T=>C	Increased expression,Increased expression	Whole blood,Whole blood	ENSG00000285848,CRISPLD2,ENSG00000260859,AC025280.1,ENSG00000279622,LINC02176,ZDHHC7,ENSG00000289551,KIAA0513,CIBAR2,LINC02139,ENSG00000275088,GSE1,ENSG00000287787,COX6CP16,LINC00311	C	C	T/C/G	TRUE	8	NR2F1	TRUE	rs11642445_rs17360518	CC	TC	T
muscle or soft tissue injuries	Age-Assessment,Genetic-Sex	rs11642445	rs17360518	0.00801137	0.0366234	72	TC => TT,AC => AA	0.453313	-0.000498507	(-0.0018014177382667763, 0.000804403516061601)	TC => TT	chr16	85089195	0.700339	K562	JASPAR	AC => AA	5	92457899	Gene expression	GTEx	missing	Esophagus - Muscularis	KIAA0513,ZDHHC7	T=>C,T=>C	Increased expression,Increased expression	Whole blood,Whole blood	ENSG00000285848,CRISPLD2,ENSG00000260859,AC025280.1,ENSG00000279622,LINC02176,ZDHHC7,ENSG00000289551,KIAA0513,CIBAR2,LINC02139,ENSG00000275088,GSE1,ENSG00000287787,COX6CP16,LINC00311	C	C	T/C/G	TRUE	8	NR2F1	TRUE	rs11642445_rs17360518	TC	TT	T
M94 Other disorders of cartilage	Age-Assessment,Genetic-Sex	rs6470263	rs12054781	0.00194235	0.0341405	11	CC => TC,CC => TC	0.0001751	-0.0024687	(-0.0037581336802233216, -0.0011792757945508024)	CC => TC	chr8	125732857	0.832304	K562	JASPAR	CC => TC	5	92498577	Gene expression	GTEx	missing	Esophagus - Muscularis	MTSS1,TRMT12	C=>T,C=>T	Increased expression,Decreased expression	Whole blood,Whole blood	RNF139-DT,RNF139,TATDN1,ENSG00000253106,NDUFB9,MTSS1,ENSG00000255491,MIR4662B,LINC00964,MRS2P1,ENSG00000255313,ENSG00000286955	T	C	T/A/C	FALSE	1	NR2F1	TRUE	rs6470263_rs12054781	CC	TC	T
M94 Other disorders of cartilage	Age-Assessment,Genetic-Sex	rs6470263	rs12054781	0.00194235	0.0341405	11	CC => TC,TC => TT	0.375688	0.000315025	(-0.00038196153471750676, 0.0010120108672070484)	CC => TC	chr8	125732857	0.832304	K562	JASPAR	TC => TT	5	92498577	Gene expression	GTEx	missing	Esophagus - Muscularis	MTSS1,TRMT12	C=>T,C=>T	Increased expression,Decreased expression	Whole blood,Whole blood	RNF139-DT,RNF139,TATDN1,ENSG00000253106,NDUFB9,MTSS1,ENSG00000255491,MIR4662B,LINC00964,MRS2P1,ENSG00000255313,ENSG00000286955	T	C	T/A/C	FALSE	1	NR2F1	TRUE	rs6470263_rs12054781	CC	TC	T
M94 Other disorders of cartilage	Age-Assessment,Genetic-Sex	rs6470263	rs12054781	0.00194235	0.0341405	11	TC => TT,TC => TT	0.575814	0.000354272	(-0.0008867475277387199, 0.0015952921893275)	TC => TT	chr8	125732857	0.832304	K562	JASPAR	TC => TT	5	92498577	Gene expression	GTEx	missing	Esophagus - Muscularis	MTSS1,TRMT12	C=>T,C=>T	Increased expression,Decreased expression	Whole blood,Whole blood	RNF139-DT,RNF139,TATDN1,ENSG00000253106,NDUFB9,MTSS1,ENSG00000255491,MIR4662B,LINC00964,MRS2P1,ENSG00000255313,ENSG00000286955	T	C	T/A/C	FALSE	1	NR2F1	TRUE	rs6470263_rs12054781	TC	TT	T
J40-J47 Chronic lower respiratory diseases	Age-Assessment,Genetic-Sex	rs6470263	rs12054781	0.00381563	0.0352598	473	CC => TC,CC => TC	0.353622	-0.00357666	(-0.011134049392594905, 0.003980726377368378)	CC => TC	chr8	125732857	0.832304	K562	JASPAR	CC => TC	5	92498577	Gene expression	GTEx	missing	Esophagus - Muscularis	MTSS1,TRMT12	C=>T,C=>T	Increased expression,Decreased expression	Whole blood,Whole blood	RNF139-DT,RNF139,TATDN1,ENSG00000253106,NDUFB9,MTSS1,ENSG00000255491,MIR4662B,LINC00964,MRS2P1,ENSG00000255313,ENSG00000286955	T	C	T/A/C	TRUE	4	NR2F1	TRUE	rs6470263_rs12054781	CC	TC	T
J40-J47 Chronic lower respiratory diseases	Age-Assessment,Genetic-Sex	rs6470263	rs12054781	0.00381563	0.0352598	473	CC => TC,TC => TT	0.0261753	0.0049445	(0.0005862392387983254, 0.009302764860883845)	CC => TC	chr8	125732857	0.832304	K562	JASPAR	TC => TT	5	92498577	Gene expression	GTEx	missing	Esophagus - Muscularis	MTSS1,TRMT12	C=>T,C=>T	Increased expression,Decreased expression	Whole blood,Whole blood	RNF139-DT,RNF139,TATDN1,ENSG00000253106,NDUFB9,MTSS1,ENSG00000255491,MIR4662B,LINC00964,MRS2P1,ENSG00000255313,ENSG00000286955	T	C	T/A/C	TRUE	4	NR2F1	TRUE	rs6470263_rs12054781	CC	TC	T
J40-J47 Chronic lower respiratory diseases	Age-Assessment,Genetic-Sex	rs6470263	rs12054781	0.00381563	0.0352598	473	TC => TT,TC => TT	0.0367699	0.00859478	(0.0005282285212052755, 0.016661322626144923)	TC => TT	chr8	125732857	0.832304	K562	JASPAR	TC => TT	5	92498577	Gene expression	GTEx	missing	Esophagus - Muscularis	MTSS1,TRMT12	C=>T,C=>T	Increased expression,Decreased expression	Whole blood,Whole blood	RNF139-DT,RNF139,TATDN1,ENSG00000253106,NDUFB9,MTSS1,ENSG00000255491,MIR4662B,LINC00964,MRS2P1,ENSG00000255313,ENSG00000286955	T	C	T/A/C	TRUE	4	NR2F1	TRUE	rs6470263_rs12054781	TC	TT	T
K62 Other diseases of anus and rectum	Age-Assessment,Genetic-Sex	rs6470263	rs12054781	0.000529218	0.016935	253	CC => TC,CC => TC	0.00615937	-0.00853544	(-0.014642800494855147, -0.002428081240810784)	CC => TC	chr8	125732857	0.832304	K562	JASPAR	CC => TC	5	92498577	Gene expression	GTEx	missing	Esophagus - Muscularis	MTSS1,TRMT12	C=>T,C=>T	Increased expression,Decreased expression	Whole blood,Whole blood	RNF139-DT,RNF139,TATDN1,ENSG00000253106,NDUFB9,MTSS1,ENSG00000255491,MIR4662B,LINC00964,MRS2P1,ENSG00000255313,ENSG00000286955	T	C	T/A/C	FALSE	1	NR2F1	TRUE	rs6470263_rs12054781	CC	TC	T
K62 Other diseases of anus and rectum	Age-Assessment,Genetic-Sex	rs6470263	rs12054781	0.000529218	0.016935	253	CC => TC,TC => TT	0.825083	-0.000397118	(-0.003918819606050108, 0.0031245837007482955)	CC => TC	chr8	125732857	0.832304	K562	JASPAR	TC => TT	5	92498577	Gene expression	GTEx	missing	Esophagus - Muscularis	MTSS1,TRMT12	C=>T,C=>T	Increased expression,Decreased expression	Whole blood,Whole blood	RNF139-DT,RNF139,TATDN1,ENSG00000253106,NDUFB9,MTSS1,ENSG00000255491,MIR4662B,LINC00964,MRS2P1,ENSG00000255313,ENSG00000286955	T	C	T/A/C	FALSE	1	NR2F1	TRUE	rs6470263_rs12054781	CC	TC	T
K62 Other diseases of anus and rectum	Age-Assessment,Genetic-Sex	rs6470263	rs12054781	0.000529218	0.016935	253	TC => TT,TC => TT	0.00557362	-0.00929868	(-0.015873684292590787, -0.0027236682896492033)	TC => TT	chr8	125732857	0.832304	K562	JASPAR	TC => TT	5	92498577	Gene expression	GTEx	missing	Esophagus - Muscularis	MTSS1,TRMT12	C=>T,C=>T	Increased expression,Decreased expression	Whole blood,Whole blood	RNF139-DT,RNF139,TATDN1,ENSG00000253106,NDUFB9,MTSS1,ENSG00000255491,MIR4662B,LINC00964,MRS2P1,ENSG00000255313,ENSG00000286955	T	C	T/A/C	FALSE	1	NR2F1	TRUE	rs6470263_rs12054781	TC	TT	T
neck problem/injury	Age-Assessment,Genetic-Sex	rs11642445	rs17360518	0.000944894	0.0151183	68	CC => TC,CC => AC	0.0178531	-0.00277893	(-0.005078375855081601, -0.0004794788991310246)	CC => TC	chr16	85089195	0.700339	K562	JASPAR	CC => AC	5	92457899	Gene expression	GTEx	missing	Esophagus - Muscularis	KIAA0513,ZDHHC7	T=>C,T=>C	Increased expression,Increased expression	Whole blood,Whole blood	ENSG00000285848,CRISPLD2,ENSG00000260859,AC025280.1,ENSG00000279622,LINC02176,ZDHHC7,ENSG00000289551,KIAA0513,CIBAR2,LINC02139,ENSG00000275088,GSE1,ENSG00000287787,COX6CP16,LINC00311	C	C	T/C/G	TRUE	2	NR2F1	TRUE	rs11642445_rs17360518	CC	TC	T
neck problem/injury	Age-Assessment,Genetic-Sex	rs11642445	rs17360518	0.000944894	0.0151183	68	TC => TT,CC => AC	3.3741146119842e-05	0.00368477	(0.0019431206141521317, 0.005426415906949854)	TC => TT	chr16	85089195	0.700339	K562	JASPAR	CC => AC	5	92457899	Gene expression	GTEx	missing	Esophagus - Muscularis	KIAA0513,ZDHHC7	T=>C,T=>C	Increased expression,Increased expression	Whole blood,Whole blood	ENSG00000285848,CRISPLD2,ENSG00000260859,AC025280.1,ENSG00000279622,LINC02176,ZDHHC7,ENSG00000289551,KIAA0513,CIBAR2,LINC02139,ENSG00000275088,GSE1,ENSG00000287787,COX6CP16,LINC00311	C	C	T/C/G	TRUE	2	NR2F1	TRUE	rs11642445_rs17360518	TC	TT	T
neck problem/injury	Age-Assessment,Genetic-Sex	rs11642445	rs17360518	0.000944894	0.0151183	68	CC => TC,AC => AA	0.951103	-5.5609e-05	(-0.0018329915378416004, 0.0017217736136499711)	CC => TC	chr16	85089195	0.700339	K562	JASPAR	AC => AA	5	92457899	Gene expression	GTEx	missing	Esophagus - Muscularis	KIAA0513,ZDHHC7	T=>C,T=>C	Increased expression,Increased expression	Whole blood,Whole blood	ENSG00000285848,CRISPLD2,ENSG00000260859,AC025280.1,ENSG00000279622,LINC02176,ZDHHC7,ENSG00000289551,KIAA0513,CIBAR2,LINC02139,ENSG00000275088,GSE1,ENSG00000287787,COX6CP16,LINC00311	C	C	T/C/G	TRUE	2	NR2F1	TRUE	rs11642445_rs17360518	CC	TC	T
neck problem/injury	Age-Assessment,Genetic-Sex	rs11642445	rs17360518	0.000944894	0.0151183	68	TC => TT,AC => AA	0.213642	-0.000830458	(-0.0021392788823418833, 0.00047836368280585535)	TC => TT	chr16	85089195	0.700339	K562	JASPAR	AC => AA	5	92457899	Gene expression	GTEx	missing	Esophagus - Muscularis	KIAA0513,ZDHHC7	T=>C,T=>C	Increased expression,Increased expression	Whole blood,Whole blood	ENSG00000285848,CRISPLD2,ENSG00000260859,AC025280.1,ENSG00000279622,LINC02176,ZDHHC7,ENSG00000289551,KIAA0513,CIBAR2,LINC02139,ENSG00000275088,GSE1,ENSG00000287787,COX6CP16,LINC00311	C	C	T/C/G	TRUE	2	NR2F1	TRUE	rs11642445_rs17360518	TC	TT	T
M45-M49 Spondylopathies	Age-Assessment,Genetic-Sex	rs11642445	rs163949	0.000175448	0.00561434	787	CC => TC,CT => TT	0.123606	-0.00375822	(0.0010254708930568187, -0.00854190839985519)	CC => TC	chr16	85089195	0.700339	K562	JASPAR	CT => TT	5	92360881	Gene expression	GTEx	missing	Esophagus - Muscularis	KIAA0513,ZDHHC7	T=>C,T=>C	Increased expression,Increased expression	Whole blood,Whole blood	ENSG00000285848,CRISPLD2,ENSG00000260859,AC025280.1,ENSG00000279622,LINC02176,ZDHHC7,ENSG00000289551,KIAA0513,CIBAR2,LINC02139,ENSG00000275088,GSE1,ENSG00000287787,COX6CP16,LINC00311	C	C	T/C/G	FALSE	1	NR2F1	TRUE	rs11642445_rs163949	CC	TC	T
M45-M49 Spondylopathies	Age-Assessment,Genetic-Sex	rs11642445	rs163949	0.000175448	0.00561434	787	TC => TT,CT => TT	0.0886477	-0.00302609	(0.00045747583527837483, -0.00650965458880486)	TC => TT	chr16	85089195	0.700339	K562	JASPAR	CT => TT	5	92360881	Gene expression	GTEx	missing	Esophagus - Muscularis	KIAA0513,ZDHHC7	T=>C,T=>C	Increased expression,Increased expression	Whole blood,Whole blood	ENSG00000285848,CRISPLD2,ENSG00000260859,AC025280.1,ENSG00000279622,LINC02176,ZDHHC7,ENSG00000289551,KIAA0513,CIBAR2,LINC02139,ENSG00000275088,GSE1,ENSG00000287787,COX6CP16,LINC00311	C	C	T/C/G	FALSE	1	NR2F1	TRUE	rs11642445_rs163949	TC	TT	T
M45-M49 Spondylopathies	Age-Assessment,Genetic-Sex	rs11642445	rs163949	0.000175448	0.00561434	787	CC => TC,CC => CT	0.00441072	0.00850864	(0.0143658564008328, 0.0026514285302321446)	CC => TC	chr16	85089195	0.700339	K562	JASPAR	CC => CT	5	92360881	Gene expression	GTEx	missing	Esophagus - Muscularis	KIAA0513,ZDHHC7	T=>C,T=>C	Increased expression,Increased expression	Whole blood,Whole blood	ENSG00000285848,CRISPLD2,ENSG00000260859,AC025280.1,ENSG00000279622,LINC02176,ZDHHC7,ENSG00000289551,KIAA0513,CIBAR2,LINC02139,ENSG00000275088,GSE1,ENSG00000287787,COX6CP16,LINC00311	C	C	T/C/G	FALSE	1	NR2F1	TRUE	rs11642445_rs163949	CC	TC	T
M45-M49 Spondylopathies	Age-Assessment,Genetic-Sex	rs11642445	rs163949	0.000175448	0.00561434	787	TC => TT,CC => CT	0.00628539	-0.00596604	(-0.0016867499831296241, -0.010245333016442358)	TC => TT	chr16	85089195	0.700339	K562	JASPAR	CC => CT	5	92360881	Gene expression	GTEx	missing	Esophagus - Muscularis	KIAA0513,ZDHHC7	T=>C,T=>C	Increased expression,Increased expression	Whole blood,Whole blood	ENSG00000285848,CRISPLD2,ENSG00000260859,AC025280.1,ENSG00000279622,LINC02176,ZDHHC7,ENSG00000289551,KIAA0513,CIBAR2,LINC02139,ENSG00000275088,GSE1,ENSG00000287787,COX6CP16,LINC00311	C	C	T/C/G	FALSE	1	NR2F1	TRUE	rs11642445_rs163949	TC	TT	T
J96 Respiratory failure, not elsewhere classified	Age-Assessment,Genetic-Sex	rs6470263	rs345923	0.000425912	0.0136292	155	CC => TC,GT => TT	0.570772	0.000577785	(0.0025753340883047766, -0.0014197637018980133)	CC => TC	chr8	125732857	0.832304	K562	JASPAR	GT => TT	5	92295742	Gene expression	GTEx	missing	Esophagus - Muscularis	MTSS1,TRMT12	C=>T,C=>T	Increased expression,Decreased expression	Whole blood,Whole blood	RNF139-DT,RNF139,TATDN1,ENSG00000253106,NDUFB9,MTSS1,ENSG00000255491,MIR4662B,LINC00964,MRS2P1,ENSG00000255313,ENSG00000286955	T	C	T/A/C	FALSE	1	NR2F1	TRUE	rs6470263_rs345923	CC	TC	T
J96 Respiratory failure, not elsewhere classified	Age-Assessment,Genetic-Sex	rs6470263	rs345923	0.000425912	0.0136292	155	CC => TC,GG => GT	9.37397828116152e-05	-0.00399521	(-0.001990624187666259, -0.005999801812146594)	CC => TC	chr8	125732857	0.832304	K562	JASPAR	GG => GT	5	92295742	Gene expression	GTEx	missing	Esophagus - Muscularis	MTSS1,TRMT12	C=>T,C=>T	Increased expression,Decreased expression	Whole blood,Whole blood	RNF139-DT,RNF139,TATDN1,ENSG00000253106,NDUFB9,MTSS1,ENSG00000255491,MIR4662B,LINC00964,MRS2P1,ENSG00000255313,ENSG00000286955	T	C	T/A/C	FALSE	1	NR2F1	TRUE	rs6470263_rs345923	CC	TC	T
J96 Respiratory failure, not elsewhere classified	Age-Assessment,Genetic-Sex	rs6470263	rs345923	0.000425912	0.0136292	155	TC => TT,GT => TT	0.687419	-0.000717879	(0.002779042803038572, -0.004214801024406539)	TC => TT	chr8	125732857	0.832304	K562	JASPAR	GT => TT	5	92295742	Gene expression	GTEx	missing	Esophagus - Muscularis	MTSS1,TRMT12	C=>T,C=>T	Increased expression,Decreased expression	Whole blood,Whole blood	RNF139-DT,RNF139,TATDN1,ENSG00000253106,NDUFB9,MTSS1,ENSG00000255491,MIR4662B,LINC00964,MRS2P1,ENSG00000255313,ENSG00000286955	T	C	T/A/C	FALSE	1	NR2F1	TRUE	rs6470263_rs345923	TC	TT	T
J96 Respiratory failure, not elsewhere classified	Age-Assessment,Genetic-Sex	rs6470263	rs345923	0.000425912	0.0136292	155	TC => TT,GG => GT	0.552776	-0.00112895	(0.0025986288754526006, -0.0048565331751953935)	TC => TT	chr8	125732857	0.832304	K562	JASPAR	GG => GT	5	92295742	Gene expression	GTEx	missing	Esophagus - Muscularis	MTSS1,TRMT12	C=>T,C=>T	Increased expression,Decreased expression	Whole blood,Whole blood	RNF139-DT,RNF139,TATDN1,ENSG00000253106,NDUFB9,MTSS1,ENSG00000255491,MIR4662B,LINC00964,MRS2P1,ENSG00000255313,ENSG00000286955	T	C	T/A/C	FALSE	1	NR2F1	TRUE	rs6470263_rs345923	TC	TT	T
M77 Other enthesopathies	Age-Assessment,Genetic-Sex	rs11642445	rs163949	0.0108944	0.0498029	67	CC => TC,CT => TT	0.00469604	-0.00229209	(-0.0007030827280966483, -0.003881096394487743)	CC => TC	chr16	85089195	0.700339	K562	JASPAR	CT => TT	5	92360881	Gene expression	GTEx	missing	Esophagus - Muscularis	KIAA0513,ZDHHC7	T=>C,T=>C	Increased expression,Increased expression	Whole blood,Whole blood	ENSG00000285848,CRISPLD2,ENSG00000260859,AC025280.1,ENSG00000279622,LINC02176,ZDHHC7,ENSG00000289551,KIAA0513,CIBAR2,LINC02139,ENSG00000275088,GSE1,ENSG00000287787,COX6CP16,LINC00311	C	C	T/C/G	TRUE	3	NR2F1	TRUE	rs11642445_rs163949	CC	TC	T
M77 Other enthesopathies	Age-Assessment,Genetic-Sex	rs11642445	rs163949	0.0108944	0.0498029	67	TC => TT,CT => TT	0.247518	-0.000645215	(0.00044835280062483526, -0.0017387819720569165)	TC => TT	chr16	85089195	0.700339	K562	JASPAR	CT => TT	5	92360881	Gene expression	GTEx	missing	Esophagus - Muscularis	KIAA0513,ZDHHC7	T=>C,T=>C	Increased expression,Increased expression	Whole blood,Whole blood	ENSG00000285848,CRISPLD2,ENSG00000260859,AC025280.1,ENSG00000279622,LINC02176,ZDHHC7,ENSG00000289551,KIAA0513,CIBAR2,LINC02139,ENSG00000275088,GSE1,ENSG00000287787,COX6CP16,LINC00311	C	C	T/C/G	TRUE	3	NR2F1	TRUE	rs11642445_rs163949	TC	TT	T
M77 Other enthesopathies	Age-Assessment,Genetic-Sex	rs11642445	rs163949	0.0108944	0.0498029	67	CC => TC,CC => CT	0.685951	0.000371594	(0.0021727623279147222, -0.0014295741855646837)	CC => TC	chr16	85089195	0.700339	K562	JASPAR	CC => CT	5	92360881	Gene expression	GTEx	missing	Esophagus - Muscularis	KIAA0513,ZDHHC7	T=>C,T=>C	Increased expression,Increased expression	Whole blood,Whole blood	ENSG00000285848,CRISPLD2,ENSG00000260859,AC025280.1,ENSG00000279622,LINC02176,ZDHHC7,ENSG00000289551,KIAA0513,CIBAR2,LINC02139,ENSG00000275088,GSE1,ENSG00000287787,COX6CP16,LINC00311	C	C	T/C/G	TRUE	3	NR2F1	TRUE	rs11642445_rs163949	CC	TC	T
M77 Other enthesopathies	Age-Assessment,Genetic-Sex	rs11642445	rs163949	0.0108944	0.0498029	67	TC => TT,CC => CT	0.970059	-2.59093e-05	(0.0013270076811037973, -0.0013788263064842452)	TC => TT	chr16	85089195	0.700339	K562	JASPAR	CC => CT	5	92360881	Gene expression	GTEx	missing	Esophagus - Muscularis	KIAA0513,ZDHHC7	T=>C,T=>C	Increased expression,Increased expression	Whole blood,Whole blood	ENSG00000285848,CRISPLD2,ENSG00000260859,AC025280.1,ENSG00000279622,LINC02176,ZDHHC7,ENSG00000289551,KIAA0513,CIBAR2,LINC02139,ENSG00000275088,GSE1,ENSG00000287787,COX6CP16,LINC00311	C	C	T/C/G	TRUE	3	NR2F1	TRUE	rs11642445_rs163949	TC	TT	T
N32 Other disorders of bladder	Age-Assessment,Genetic-Sex	rs6470263	rs345923	0.00347919	0.0371113	298	CC => TC,GT => TT	0.179847	0.00188317	(0.00463509132820432, -0.0008687529632612028)	CC => TC	chr8	125732857	0.832304	K562	JASPAR	GT => TT	5	92295742	Gene expression	GTEx	missing	Esophagus - Muscularis	MTSS1,TRMT12	C=>T,C=>T	Increased expression,Decreased expression	Whole blood,Whole blood	RNF139-DT,RNF139,TATDN1,ENSG00000253106,NDUFB9,MTSS1,ENSG00000255491,MIR4662B,LINC00964,MRS2P1,ENSG00000255313,ENSG00000286955	T	C	T/A/C	TRUE	3	NR2F1	TRUE	rs6470263_rs345923	CC	TC	T
N32 Other disorders of bladder	Age-Assessment,Genetic-Sex	rs6470263	rs345923	0.00347919	0.0371113	298	CC => TC,GG => GT	0.00120878	-0.00459389	(-0.0018121852034704874, -0.007375603795455727)	CC => TC	chr8	125732857	0.832304	K562	JASPAR	GG => GT	5	92295742	Gene expression	GTEx	missing	Esophagus - Muscularis	MTSS1,TRMT12	C=>T,C=>T	Increased expression,Decreased expression	Whole blood,Whole blood	RNF139-DT,RNF139,TATDN1,ENSG00000253106,NDUFB9,MTSS1,ENSG00000255491,MIR4662B,LINC00964,MRS2P1,ENSG00000255313,ENSG00000286955	T	C	T/A/C	TRUE	3	NR2F1	TRUE	rs6470263_rs345923	CC	TC	T
N32 Other disorders of bladder	Age-Assessment,Genetic-Sex	rs6470263	rs345923	0.00347919	0.0371113	298	TC => TT,GT => TT	0.212265	-0.00313718	(0.001792236859859559, -0.008066587998999633)	TC => TT	chr8	125732857	0.832304	K562	JASPAR	GT => TT	5	92295742	Gene expression	GTEx	missing	Esophagus - Muscularis	MTSS1,TRMT12	C=>T,C=>T	Increased expression,Decreased expression	Whole blood,Whole blood	RNF139-DT,RNF139,TATDN1,ENSG00000253106,NDUFB9,MTSS1,ENSG00000255491,MIR4662B,LINC00964,MRS2P1,ENSG00000255313,ENSG00000286955	T	C	T/A/C	TRUE	3	NR2F1	TRUE	rs6470263_rs345923	TC	TT	T
N32 Other disorders of bladder	Age-Assessment,Genetic-Sex	rs6470263	rs345923	0.00347919	0.0371113	298	TC => TT,GG => GT	0.536284	-0.00165286	(0.00358539322526859, -0.006891116173164683)	TC => TT	chr8	125732857	0.832304	K562	JASPAR	GG => GT	5	92295742	Gene expression	GTEx	missing	Esophagus - Muscularis	MTSS1,TRMT12	C=>T,C=>T	Increased expression,Decreased expression	Whole blood,Whole blood	RNF139-DT,RNF139,TATDN1,ENSG00000253106,NDUFB9,MTSS1,ENSG00000255491,MIR4662B,LINC00964,MRS2P1,ENSG00000255313,ENSG00000286955	T	C	T/A/C	TRUE	3	NR2F1	TRUE	rs6470263_rs345923	TC	TT	T
F05 Delirium, not induced by alcohol and other psychoactive substances	Age-Assessment,Genetic-Sex	rs6470263	rs43195	0.00120568	0.034387	147	CC => TC,CT => TT	0.158478	-0.00130273	(0.0005078577639076494, -0.003113320095189593)	CC => TC	chr8	125732857	0.832304	K562	JASPAR	CT => TT	5	92329737	Gene expression	GTEx	missing	Esophagus - Muscularis	MTSS1,TRMT12	C=>T,C=>T	Increased expression,Decreased expression	Whole blood,Whole blood	RNF139-DT,RNF139,TATDN1,ENSG00000253106,NDUFB9,MTSS1,ENSG00000255491,MIR4662B,LINC00964,MRS2P1,ENSG00000255313,ENSG00000286955	T	C	T/A/C	TRUE	5	NR2F1	TRUE	rs6470263_rs43195	CC	TC	T
F05 Delirium, not induced by alcohol and other psychoactive substances	Age-Assessment,Genetic-Sex	rs6470263	rs43195	0.00120568	0.034387	147	CC => TC,CC => CT	0.0213925	-0.00243653	(-0.0003611106375747135, -0.0045119402715942045)	CC => TC	chr8	125732857	0.832304	K562	JASPAR	CC => CT	5	92329737	Gene expression	GTEx	missing	Esophagus - Muscularis	MTSS1,TRMT12	C=>T,C=>T	Increased expression,Decreased expression	Whole blood,Whole blood	RNF139-DT,RNF139,TATDN1,ENSG00000253106,NDUFB9,MTSS1,ENSG00000255491,MIR4662B,LINC00964,MRS2P1,ENSG00000255313,ENSG00000286955	T	C	T/A/C	TRUE	5	NR2F1	TRUE	rs6470263_rs43195	CC	TC	T
F05 Delirium, not induced by alcohol and other psychoactive substances	Age-Assessment,Genetic-Sex	rs6470263	rs43195	0.00120568	0.034387	147	TC => TT,CT => TT	0.0117031	0.00436087	(0.007751282558840093, 0.0009704584067126666)	TC => TT	chr8	125732857	0.832304	K562	JASPAR	CT => TT	5	92329737	Gene expression	GTEx	missing	Esophagus - Muscularis	MTSS1,TRMT12	C=>T,C=>T	Increased expression,Decreased expression	Whole blood,Whole blood	RNF139-DT,RNF139,TATDN1,ENSG00000253106,NDUFB9,MTSS1,ENSG00000255491,MIR4662B,LINC00964,MRS2P1,ENSG00000255313,ENSG00000286955	T	C	T/A/C	TRUE	5	NR2F1	TRUE	rs6470263_rs43195	TC	TT	T
F05 Delirium, not induced by alcohol and other psychoactive substances	Age-Assessment,Genetic-Sex	rs6470263	rs43195	0.00120568	0.034387	147	TC => TT,CC => CT	0.1811	-0.00271336	(0.0012631591909054935, -0.006689883326386898)	TC => TT	chr8	125732857	0.832304	K562	JASPAR	CC => CT	5	92329737	Gene expression	GTEx	missing	Esophagus - Muscularis	MTSS1,TRMT12	C=>T,C=>T	Increased expression,Decreased expression	Whole blood,Whole blood	RNF139-DT,RNF139,TATDN1,ENSG00000253106,NDUFB9,MTSS1,ENSG00000255491,MIR4662B,LINC00964,MRS2P1,ENSG00000255313,ENSG00000286955	T	C	T/A/C	TRUE	5	NR2F1	TRUE	rs6470263_rs43195	TC	TT	T
chronic obstructive airways disease/copd	Age-Assessment,Genetic-Sex	rs6470263	rs43195	0.000944493	0.0302238	33	CC => TC,CT => TT	0.000430127	-0.00166773	(-0.0007393590198534613, -0.002596099057939523)	CC => TC	chr8	125732857	0.832304	K562	JASPAR	CT => TT	5	92329737	Gene expression	GTEx	missing	Esophagus - Muscularis	MTSS1,TRMT12	C=>T,C=>T	Increased expression,Decreased expression	Whole blood,Whole blood	RNF139-DT,RNF139,TATDN1,ENSG00000253106,NDUFB9,MTSS1,ENSG00000255491,MIR4662B,LINC00964,MRS2P1,ENSG00000255313,ENSG00000286955	T	C	T/A/C	TRUE	4	NR2F1	TRUE	rs6470263_rs43195	CC	TC	T
chronic obstructive airways disease/copd	Age-Assessment,Genetic-Sex	rs6470263	rs43195	0.000944493	0.0302238	33	CC => TC,CC => CT	0.554936	0.000323481	(0.0013973853853623854, -0.0007504235275003538)	CC => TC	chr8	125732857	0.832304	K562	JASPAR	CC => CT	5	92329737	Gene expression	GTEx	missing	Esophagus - Muscularis	MTSS1,TRMT12	C=>T,C=>T	Increased expression,Decreased expression	Whole blood,Whole blood	RNF139-DT,RNF139,TATDN1,ENSG00000253106,NDUFB9,MTSS1,ENSG00000255491,MIR4662B,LINC00964,MRS2P1,ENSG00000255313,ENSG00000286955	T	C	T/A/C	TRUE	4	NR2F1	TRUE	rs6470263_rs43195	CC	TC	T
chronic obstructive airways disease/copd	Age-Assessment,Genetic-Sex	rs6470263	rs43195	0.000944493	0.0302238	33	TC => TT,CT => TT	0.00114499	0.00305443	(0.004895175247420655, 0.001213682553032406)	TC => TT	chr8	125732857	0.832304	K562	JASPAR	CT => TT	5	92329737	Gene expression	GTEx	missing	Esophagus - Muscularis	MTSS1,TRMT12	C=>T,C=>T	Increased expression,Decreased expression	Whole blood,Whole blood	RNF139-DT,RNF139,TATDN1,ENSG00000253106,NDUFB9,MTSS1,ENSG00000255491,MIR4662B,LINC00964,MRS2P1,ENSG00000255313,ENSG00000286955	T	C	T/A/C	TRUE	4	NR2F1	TRUE	rs6470263_rs43195	TC	TT	T
chronic obstructive airways disease/copd	Age-Assessment,Genetic-Sex	rs6470263	rs43195	0.000944493	0.0302238	33	TC => TT,CC => CT	0.507814	-0.000658794	(0.0012909588599121333, -0.0026085475926013106)	TC => TT	chr8	125732857	0.832304	K562	JASPAR	CC => CT	5	92329737	Gene expression	GTEx	missing	Esophagus - Muscularis	MTSS1,TRMT12	C=>T,C=>T	Increased expression,Decreased expression	Whole blood,Whole blood	RNF139-DT,RNF139,TATDN1,ENSG00000253106,NDUFB9,MTSS1,ENSG00000255491,MIR4662B,LINC00964,MRS2P1,ENSG00000255313,ENSG00000286955	T	C	T/A/C	TRUE	4	NR2F1	TRUE	rs6470263_rs43195	TC	TT	T
N32 Other disorders of bladder	Age-Assessment,Genetic-Sex	rs6470263	rs43195	0.00223591	0.0357746	277	CC => TC,CT => TT	0.0213018	0.00303196	(0.0056127680181770456, 0.00045116060986296865)	CC => TC	chr8	125732857	0.832304	K562	JASPAR	CT => TT	5	92329737	Gene expression	GTEx	missing	Esophagus - Muscularis	MTSS1,TRMT12	C=>T,C=>T	Increased expression,Decreased expression	Whole blood,Whole blood	RNF139-DT,RNF139,TATDN1,ENSG00000253106,NDUFB9,MTSS1,ENSG00000255491,MIR4662B,LINC00964,MRS2P1,ENSG00000255313,ENSG00000286955	T	C	T/A/C	TRUE	3	NR2F1	TRUE	rs6470263_rs43195	CC	TC	T
N32 Other disorders of bladder	Age-Assessment,Genetic-Sex	rs6470263	rs43195	0.00223591	0.0357746	277	CC => TC,CC => CT	0.00061668	-0.00513675	(-0.0021965347431193876, -0.008076970834473616)	CC => TC	chr8	125732857	0.832304	K562	JASPAR	CC => CT	5	92329737	Gene expression	GTEx	missing	Esophagus - Muscularis	MTSS1,TRMT12	C=>T,C=>T	Increased expression,Decreased expression	Whole blood,Whole blood	RNF139-DT,RNF139,TATDN1,ENSG00000253106,NDUFB9,MTSS1,ENSG00000255491,MIR4662B,LINC00964,MRS2P1,ENSG00000255313,ENSG00000286955	T	C	T/A/C	TRUE	3	NR2F1	TRUE	rs6470263_rs43195	CC	TC	T
N32 Other disorders of bladder	Age-Assessment,Genetic-Sex	rs6470263	rs43195	0.00223591	0.0357746	277	TC => TT,CT => TT	0.0622941	-0.00441396	(0.00022675560456608505, -0.00905468116391306)	TC => TT	chr8	125732857	0.832304	K562	JASPAR	CT => TT	5	92329737	Gene expression	GTEx	missing	Esophagus - Muscularis	MTSS1,TRMT12	C=>T,C=>T	Increased expression,Decreased expression	Whole blood,Whole blood	RNF139-DT,RNF139,TATDN1,ENSG00000253106,NDUFB9,MTSS1,ENSG00000255491,MIR4662B,LINC00964,MRS2P1,ENSG00000255313,ENSG00000286955	T	C	T/A/C	TRUE	3	NR2F1	TRUE	rs6470263_rs43195	TC	TT	T
N32 Other disorders of bladder	Age-Assessment,Genetic-Sex	rs6470263	rs43195	0.00223591	0.0357746	277	TC => TT,CC => CT	0.858936	0.00049889	(0.006000588462982233, -0.005002808164654785)	TC => TT	chr8	125732857	0.832304	K562	JASPAR	CC => CT	5	92329737	Gene expression	GTEx	missing	Esophagus - Muscularis	MTSS1,TRMT12	C=>T,C=>T	Increased expression,Decreased expression	Whole blood,Whole blood	RNF139-DT,RNF139,TATDN1,ENSG00000253106,NDUFB9,MTSS1,ENSG00000255491,MIR4662B,LINC00964,MRS2P1,ENSG00000255313,ENSG00000286955	T	C	T/A/C	TRUE	3	NR2F1	TRUE	rs6470263_rs43195	TC	TT	T
N03 Chronic nephritic syndrome	Age-Assessment,Genetic-Sex	rs6470263	rs4551050	0.00151599	0.0485118	7	CC => TC,AA => CA	0.19812	0.000724814	(-0.0003790647774407974, 0.0018286928523903654)	CC => TC	chr8	125732857	0.832304	K562	JASPAR	AA => CA	5	92511616	Gene expression	GTEx	missing	Esophagus - Muscularis	MTSS1,TRMT12	C=>T,C=>T	Increased expression,Decreased expression	Whole blood,Whole blood	RNF139-DT,RNF139,TATDN1,ENSG00000253106,NDUFB9,MTSS1,ENSG00000255491,MIR4662B,LINC00964,MRS2P1,ENSG00000255313,ENSG00000286955	T	C	T/A/C	NA	NA	NR2F1	TRUE	rs6470263_rs4551050	CC	TC	T
N03 Chronic nephritic syndrome	Age-Assessment,Genetic-Sex	rs6470263	rs4551050	0.00151599	0.0485118	7	CC => TC,CA => CC	0.631014	-0.000147794	(-0.0007508975828006418, 0.00045531012959501994)	CC => TC	chr8	125732857	0.832304	K562	JASPAR	CA => CC	5	92511616	Gene expression	GTEx	missing	Esophagus - Muscularis	MTSS1,TRMT12	C=>T,C=>T	Increased expression,Decreased expression	Whole blood,Whole blood	RNF139-DT,RNF139,TATDN1,ENSG00000253106,NDUFB9,MTSS1,ENSG00000255491,MIR4662B,LINC00964,MRS2P1,ENSG00000255313,ENSG00000286955	T	C	T/A/C	NA	NA	NR2F1	TRUE	rs6470263_rs4551050	CC	TC	T
N03 Chronic nephritic syndrome	Age-Assessment,Genetic-Sex	rs6470263	rs4551050	0.00151599	0.0485118	7	TC => TT,CA => CC	0.000243766	0.00206306	(0.0009609028560420474, 0.0031652104108728816)	TC => TT	chr8	125732857	0.832304	K562	JASPAR	CA => CC	5	92511616	Gene expression	GTEx	missing	Esophagus - Muscularis	MTSS1,TRMT12	C=>T,C=>T	Increased expression,Decreased expression	Whole blood,Whole blood	RNF139-DT,RNF139,TATDN1,ENSG00000253106,NDUFB9,MTSS1,ENSG00000255491,MIR4662B,LINC00964,MRS2P1,ENSG00000255313,ENSG00000286955	T	C	T/A/C	NA	NA	NR2F1	TRUE	rs6470263_rs4551050	TC	TT	T
M06 Other rheumatoid arthritis	Age-Assessment,Genetic-Sex	rs6470263	rs4551050	0.000689894	0.0220766	55	CC => TC,AA => CA	0.248961	-0.00190334	(-0.005139156330380623, 0.0013324693522481833)	CC => TC	chr8	125732857	0.832304	K562	JASPAR	AA => CA	5	92511616	Gene expression	GTEx	missing	Esophagus - Muscularis	MTSS1,TRMT12	C=>T,C=>T	Increased expression,Decreased expression	Whole blood,Whole blood	RNF139-DT,RNF139,TATDN1,ENSG00000253106,NDUFB9,MTSS1,ENSG00000255491,MIR4662B,LINC00964,MRS2P1,ENSG00000255313,ENSG00000286955	T	C	T/A/C	FALSE	1	NR2F1	TRUE	rs6470263_rs4551050	CC	TC	T
M06 Other rheumatoid arthritis	Age-Assessment,Genetic-Sex	rs6470263	rs4551050	0.000689894	0.0220766	55	CC => TC,CA => CC	4.95613756170849e-05	0.00368622	(0.001905694771590795, 0.005466742109437174)	CC => TC	chr8	125732857	0.832304	K562	JASPAR	CA => CC	5	92511616	Gene expression	GTEx	missing	Esophagus - Muscularis	MTSS1,TRMT12	C=>T,C=>T	Increased expression,Decreased expression	Whole blood,Whole blood	RNF139-DT,RNF139,TATDN1,ENSG00000253106,NDUFB9,MTSS1,ENSG00000255491,MIR4662B,LINC00964,MRS2P1,ENSG00000255313,ENSG00000286955	T	C	T/A/C	FALSE	1	NR2F1	TRUE	rs6470263_rs4551050	CC	TC	T
M06 Other rheumatoid arthritis	Age-Assessment,Genetic-Sex	rs6470263	rs4551050	0.000689894	0.0220766	55	TC => TT,CA => CC	0.0490331	-0.00325908	(-0.006504359083078889, -1.3809177879854986e-5)	TC => TT	chr8	125732857	0.832304	K562	JASPAR	CA => CC	5	92511616	Gene expression	GTEx	missing	Esophagus - Muscularis	MTSS1,TRMT12	C=>T,C=>T	Increased expression,Decreased expression	Whole blood,Whole blood	RNF139-DT,RNF139,TATDN1,ENSG00000253106,NDUFB9,MTSS1,ENSG00000255491,MIR4662B,LINC00964,MRS2P1,ENSG00000255313,ENSG00000286955	T	C	T/A/C	FALSE	1	NR2F1	TRUE	rs6470263_rs4551050	TC	TT	T
M94 Other disorders of cartilage	Age-Assessment,Genetic-Sex	rs6470263	rs4551050	0.00213378	0.0341405	9	CC => TC,AA => CA	0.000813569	-0.00234454	(-0.0037170097191308715, -0.0009720779868300645)	CC => TC	chr8	125732857	0.832304	K562	JASPAR	AA => CA	5	92511616	Gene expression	GTEx	missing	Esophagus - Muscularis	MTSS1,TRMT12	C=>T,C=>T	Increased expression,Decreased expression	Whole blood,Whole blood	RNF139-DT,RNF139,TATDN1,ENSG00000253106,NDUFB9,MTSS1,ENSG00000255491,MIR4662B,LINC00964,MRS2P1,ENSG00000255313,ENSG00000286955	T	C	T/A/C	FALSE	1	NR2F1	TRUE	rs6470263_rs4551050	CC	TC	T
M94 Other disorders of cartilage	Age-Assessment,Genetic-Sex	rs6470263	rs4551050	0.00213378	0.0341405	9	CC => TC,CA => CC	0.396209	0.000300255	(-0.00039338187981371255, 0.0009938910351345318)	CC => TC	chr8	125732857	0.832304	K562	JASPAR	CA => CC	5	92511616	Gene expression	GTEx	missing	Esophagus - Muscularis	MTSS1,TRMT12	C=>T,C=>T	Increased expression,Decreased expression	Whole blood,Whole blood	RNF139-DT,RNF139,TATDN1,ENSG00000253106,NDUFB9,MTSS1,ENSG00000255491,MIR4662B,LINC00964,MRS2P1,ENSG00000255313,ENSG00000286955	T	C	T/A/C	FALSE	1	NR2F1	TRUE	rs6470263_rs4551050	CC	TC	T
M94 Other disorders of cartilage	Age-Assessment,Genetic-Sex	rs6470263	rs4551050	0.00213378	0.0341405	9	TC => TT,CA => CC	0.129897	0.000941561	(-0.0002769379179032857, 0.00216005908175171)	TC => TT	chr8	125732857	0.832304	K562	JASPAR	CA => CC	5	92511616	Gene expression	GTEx	missing	Esophagus - Muscularis	MTSS1,TRMT12	C=>T,C=>T	Increased expression,Decreased expression	Whole blood,Whole blood	RNF139-DT,RNF139,TATDN1,ENSG00000253106,NDUFB9,MTSS1,ENSG00000255491,MIR4662B,LINC00964,MRS2P1,ENSG00000255313,ENSG00000286955	T	C	T/A/C	FALSE	1	NR2F1	TRUE	rs6470263_rs4551050	TC	TT	T
J40-J47 Chronic lower respiratory diseases	Age-Assessment,Genetic-Sex	rs6470263	rs4551050	0.00440747	0.0352598	402	CC => TC,AA => CA	0.392755	-0.00352646	(-0.011613857403932344, 0.004560932619323519)	CC => TC	chr8	125732857	0.832304	K562	JASPAR	AA => CA	5	92511616	Gene expression	GTEx	missing	Esophagus - Muscularis	MTSS1,TRMT12	C=>T,C=>T	Increased expression,Decreased expression	Whole blood,Whole blood	RNF139-DT,RNF139,TATDN1,ENSG00000253106,NDUFB9,MTSS1,ENSG00000255491,MIR4662B,LINC00964,MRS2P1,ENSG00000255313,ENSG00000286955	T	C	T/A/C	TRUE	4	NR2F1	TRUE	rs6470263_rs4551050	CC	TC	T
J40-J47 Chronic lower respiratory diseases	Age-Assessment,Genetic-Sex	rs6470263	rs4551050	0.00440747	0.0352598	402	CC => TC,CA => CC	0.0409059	0.00453005	(0.00018727304909296055, 0.008872824743046388)	CC => TC	chr8	125732857	0.832304	K562	JASPAR	CA => CC	5	92511616	Gene expression	GTEx	missing	Esophagus - Muscularis	MTSS1,TRMT12	C=>T,C=>T	Increased expression,Decreased expression	Whole blood,Whole blood	RNF139-DT,RNF139,TATDN1,ENSG00000253106,NDUFB9,MTSS1,ENSG00000255491,MIR4662B,LINC00964,MRS2P1,ENSG00000255313,ENSG00000286955	T	C	T/A/C	TRUE	4	NR2F1	TRUE	rs6470263_rs4551050	CC	TC	T
J40-J47 Chronic lower respiratory diseases	Age-Assessment,Genetic-Sex	rs6470263	rs4551050	0.00440747	0.0352598	402	TC => TT,CA => CC	0.0265788	0.00909773	(0.0010571356207133217, 0.017138320502085306)	TC => TT	chr8	125732857	0.832304	K562	JASPAR	CA => CC	5	92511616	Gene expression	GTEx	missing	Esophagus - Muscularis	MTSS1,TRMT12	C=>T,C=>T	Increased expression,Decreased expression	Whole blood,Whole blood	RNF139-DT,RNF139,TATDN1,ENSG00000253106,NDUFB9,MTSS1,ENSG00000255491,MIR4662B,LINC00964,MRS2P1,ENSG00000255313,ENSG00000286955	T	C	T/A/C	TRUE	4	NR2F1	TRUE	rs6470263_rs4551050	TC	TT	T
A08 Viral and other specified intestinal infections	Age-Assessment,Genetic-Sex	rs11642445	rs10078721	8.50686445916527e-05	0.0027222	65	CC => TC,GG => AG	0.000221052	0.00251248	(0.001179292502504164, 0.0038456742725316282)	CC => TC	chr16	85089195	0.700339	K562	JASPAR	GG => AG	5	92420689	Gene expression	GTEx	missing	Esophagus - Muscularis	KIAA0513,ZDHHC7	T=>C,T=>C	Increased expression,Increased expression	Whole blood,Whole blood	ENSG00000285848,CRISPLD2,ENSG00000260859,AC025280.1,ENSG00000279622,LINC02176,ZDHHC7,ENSG00000289551,KIAA0513,CIBAR2,LINC02139,ENSG00000275088,GSE1,ENSG00000287787,COX6CP16,LINC00311	C	C	T/C/G	FALSE	1	NR2F1	TRUE	rs11642445_rs10078721	CC	TC	T
A08 Viral and other specified intestinal infections	Age-Assessment,Genetic-Sex	rs11642445	rs10078721	8.50686445916527e-05	0.0027222	65	CC => TC,AG => AA	0.178778	-0.0010881	(-0.0026742567773427803, 0.0004980614967460125)	CC => TC	chr16	85089195	0.700339	K562	JASPAR	AG => AA	5	92420689	Gene expression	GTEx	missing	Esophagus - Muscularis	KIAA0513,ZDHHC7	T=>C,T=>C	Increased expression,Increased expression	Whole blood,Whole blood	ENSG00000285848,CRISPLD2,ENSG00000260859,AC025280.1,ENSG00000279622,LINC02176,ZDHHC7,ENSG00000289551,KIAA0513,CIBAR2,LINC02139,ENSG00000275088,GSE1,ENSG00000287787,COX6CP16,LINC00311	C	C	T/C/G	FALSE	1	NR2F1	TRUE	rs11642445_rs10078721	CC	TC	T
A08 Viral and other specified intestinal infections	Age-Assessment,Genetic-Sex	rs11642445	rs10078721	8.50686445916527e-05	0.0027222	65	TC => TT,GG => AG	0.000161652	-0.00178821	(-0.0027172693819607126, -0.0008591587967202212)	TC => TT	chr16	85089195	0.700339	K562	JASPAR	GG => AG	5	92420689	Gene expression	GTEx	missing	Esophagus - Muscularis	KIAA0513,ZDHHC7	T=>C,T=>C	Increased expression,Increased expression	Whole blood,Whole blood	ENSG00000285848,CRISPLD2,ENSG00000260859,AC025280.1,ENSG00000279622,LINC02176,ZDHHC7,ENSG00000289551,KIAA0513,CIBAR2,LINC02139,ENSG00000275088,GSE1,ENSG00000287787,COX6CP16,LINC00311	C	C	T/C/G	FALSE	1	NR2F1	TRUE	rs11642445_rs10078721	TC	TT	T
A08 Viral and other specified intestinal infections	Age-Assessment,Genetic-Sex	rs11642445	rs10078721	8.50686445916527e-05	0.0027222	65	TC => TT,AG => AA	0.942816	4.0321867305051e-05	(-0.0010614330101232118, 0.0011420767447333138)	TC => TT	chr16	85089195	0.700339	K562	JASPAR	AG => AA	5	92420689	Gene expression	GTEx	missing	Esophagus - Muscularis	KIAA0513,ZDHHC7	T=>C,T=>C	Increased expression,Increased expression	Whole blood,Whole blood	ENSG00000285848,CRISPLD2,ENSG00000260859,AC025280.1,ENSG00000279622,LINC02176,ZDHHC7,ENSG00000289551,KIAA0513,CIBAR2,LINC02139,ENSG00000275088,GSE1,ENSG00000287787,COX6CP16,LINC00311	C	C	T/C/G	FALSE	1	NR2F1	TRUE	rs11642445_rs10078721	TC	TT	T
K31 Other diseases of stomach and duodenum	Age-Assessment,Genetic-Sex	rs11642445	rs10514370	0.00793542	0.0423222	290	CC => TC,TT => GT	0.0790547	-0.00439483	(-0.009299580596364935, 0.0005099207667456128)	CC => TC	chr16	85089195	0.700339	K562	JASPAR	TT => GT	5	92435481	Gene expression	GTEx	missing	Esophagus - Muscularis	KIAA0513,ZDHHC7	T=>C,T=>C	Increased expression,Increased expression	Whole blood,Whole blood	ENSG00000285848,CRISPLD2,ENSG00000260859,AC025280.1,ENSG00000279622,LINC02176,ZDHHC7,ENSG00000289551,KIAA0513,CIBAR2,LINC02139,ENSG00000275088,GSE1,ENSG00000287787,COX6CP16,LINC00311	C	C	T/C/G	TRUE	7	NR2F1	TRUE	rs11642445_rs10514370	CC	TC	T
K31 Other diseases of stomach and duodenum	Age-Assessment,Genetic-Sex	rs11642445	rs10514370	0.00793542	0.0423222	290	CC => TC,GT => GG	0.2554	-0.00214097	(-0.005830501447305424, 0.0015485666611767812)	CC => TC	chr16	85089195	0.700339	K562	JASPAR	GT => GG	5	92435481	Gene expression	GTEx	missing	Esophagus - Muscularis	KIAA0513,ZDHHC7	T=>C,T=>C	Increased expression,Increased expression	Whole blood,Whole blood	ENSG00000285848,CRISPLD2,ENSG00000260859,AC025280.1,ENSG00000279622,LINC02176,ZDHHC7,ENSG00000289551,KIAA0513,CIBAR2,LINC02139,ENSG00000275088,GSE1,ENSG00000287787,COX6CP16,LINC00311	C	C	T/C/G	TRUE	7	NR2F1	TRUE	rs11642445_rs10514370	CC	TC	T
K31 Other diseases of stomach and duodenum	Age-Assessment,Genetic-Sex	rs11642445	rs10514370	0.00793542	0.0423222	290	TC => TT,TT => GT	0.0572424	-0.00369899	(-0.007511794003125866, 0.0001138196680939862)	TC => TT	chr16	85089195	0.700339	K562	JASPAR	TT => GT	5	92435481	Gene expression	GTEx	missing	Esophagus - Muscularis	KIAA0513,ZDHHC7	T=>C,T=>C	Increased expression,Increased expression	Whole blood,Whole blood	ENSG00000285848,CRISPLD2,ENSG00000260859,AC025280.1,ENSG00000279622,LINC02176,ZDHHC7,ENSG00000289551,KIAA0513,CIBAR2,LINC02139,ENSG00000275088,GSE1,ENSG00000287787,COX6CP16,LINC00311	C	C	T/C/G	TRUE	7	NR2F1	TRUE	rs11642445_rs10514370	TC	TT	T
K31 Other diseases of stomach and duodenum	Age-Assessment,Genetic-Sex	rs11642445	rs10514370	0.00793542	0.0423222	290	TC => TT,GT => GG	0.136792	0.00205084	(-0.0006507686463669161, 0.004752442183280385)	TC => TT	chr16	85089195	0.700339	K562	JASPAR	GT => GG	5	92435481	Gene expression	GTEx	missing	Esophagus - Muscularis	KIAA0513,ZDHHC7	T=>C,T=>C	Increased expression,Increased expression	Whole blood,Whole blood	ENSG00000285848,CRISPLD2,ENSG00000260859,AC025280.1,ENSG00000279622,LINC02176,ZDHHC7,ENSG00000289551,KIAA0513,CIBAR2,LINC02139,ENSG00000275088,GSE1,ENSG00000287787,COX6CP16,LINC00311	C	C	T/C/G	TRUE	7	NR2F1	TRUE	rs11642445_rs10514370	TC	TT	T
Immature reticulocyte fraction	Age-Assessment,Genetic-Sex	rs11642445	rs10514370	0.00313318	0.0450554	NA	CC => TC,TT => GT	0.873285	0.000133472	(-0.0015067963929640093, 0.0017737410795417396)	CC => TC	chr16	85089195	0.700339	K562	JASPAR	TT => GT	5	92435481	Gene expression	GTEx	missing	Esophagus - Muscularis	KIAA0513,ZDHHC7	T=>C,T=>C	Increased expression,Increased expression	Whole blood,Whole blood	ENSG00000285848,CRISPLD2,ENSG00000260859,AC025280.1,ENSG00000279622,LINC02176,ZDHHC7,ENSG00000289551,KIAA0513,CIBAR2,LINC02139,ENSG00000275088,GSE1,ENSG00000287787,COX6CP16,LINC00311	C	C	T/C/G	TRUE	5	NR2F1	FALSE	rs11642445_rs10514370	CC	TC	T
Immature reticulocyte fraction	Age-Assessment,Genetic-Sex	rs11642445	rs10514370	0.00313318	0.0450554	NA	CC => TC,GT => GG	0.113242	0.000939891	(-0.00022324115374352507, 0.002103023031292887)	CC => TC	chr16	85089195	0.700339	K562	JASPAR	GT => GG	5	92435481	Gene expression	GTEx	missing	Esophagus - Muscularis	KIAA0513,ZDHHC7	T=>C,T=>C	Increased expression,Increased expression	Whole blood,Whole blood	ENSG00000285848,CRISPLD2,ENSG00000260859,AC025280.1,ENSG00000279622,LINC02176,ZDHHC7,ENSG00000289551,KIAA0513,CIBAR2,LINC02139,ENSG00000275088,GSE1,ENSG00000287787,COX6CP16,LINC00311	C	C	T/C/G	TRUE	5	NR2F1	FALSE	rs11642445_rs10514370	CC	TC	T
Immature reticulocyte fraction	Age-Assessment,Genetic-Sex	rs11642445	rs10514370	0.00313318	0.0450554	NA	TC => TT,TT => GT	0.278794	-0.000657479	(-0.0018473209059080872, 0.0005323622661606883)	TC => TT	chr16	85089195	0.700339	K562	JASPAR	TT => GT	5	92435481	Gene expression	GTEx	missing	Esophagus - Muscularis	KIAA0513,ZDHHC7	T=>C,T=>C	Increased expression,Increased expression	Whole blood,Whole blood	ENSG00000285848,CRISPLD2,ENSG00000260859,AC025280.1,ENSG00000279622,LINC02176,ZDHHC7,ENSG00000289551,KIAA0513,CIBAR2,LINC02139,ENSG00000275088,GSE1,ENSG00000287787,COX6CP16,LINC00311	C	C	T/C/G	TRUE	5	NR2F1	FALSE	rs11642445_rs10514370	TC	TT	T
Immature reticulocyte fraction	Age-Assessment,Genetic-Sex	rs11642445	rs10514370	0.00313318	0.0450554	NA	TC => TT,GT => GG	0.00120137	-0.00139766	(-0.0022435200142084427, -0.0005518045634521442)	TC => TT	chr16	85089195	0.700339	K562	JASPAR	GT => GG	5	92435481	Gene expression	GTEx	missing	Esophagus - Muscularis	KIAA0513,ZDHHC7	T=>C,T=>C	Increased expression,Increased expression	Whole blood,Whole blood	ENSG00000285848,CRISPLD2,ENSG00000260859,AC025280.1,ENSG00000279622,LINC02176,ZDHHC7,ENSG00000289551,KIAA0513,CIBAR2,LINC02139,ENSG00000275088,GSE1,ENSG00000287787,COX6CP16,LINC00311	C	C	T/C/G	TRUE	5	NR2F1	FALSE	rs11642445_rs10514370	TC	TT	T
muscle or soft tissue injuries	Age-Assessment,Genetic-Sex	rs11642445	rs10514370	0.000228325	0.0036532	65	CC => TC,TT => GT	0.00193282	-0.00378762	(-0.006182037417133562, -0.0013931995684126437)	CC => TC	chr16	85089195	0.700339	K562	JASPAR	TT => GT	5	92435481	Gene expression	GTEx	missing	Esophagus - Muscularis	KIAA0513,ZDHHC7	T=>C,T=>C	Increased expression,Increased expression	Whole blood,Whole blood	ENSG00000285848,CRISPLD2,ENSG00000260859,AC025280.1,ENSG00000279622,LINC02176,ZDHHC7,ENSG00000289551,KIAA0513,CIBAR2,LINC02139,ENSG00000275088,GSE1,ENSG00000287787,COX6CP16,LINC00311	C	C	T/C/G	TRUE	8	NR2F1	TRUE	rs11642445_rs10514370	CC	TC	T
muscle or soft tissue injuries	Age-Assessment,Genetic-Sex	rs11642445	rs10514370	0.000228325	0.0036532	65	CC => TC,GT => GG	0.59599	0.000487542	(-0.0013148150831820285, 0.0022898994842276794)	CC => TC	chr16	85089195	0.700339	K562	JASPAR	GT => GG	5	92435481	Gene expression	GTEx	missing	Esophagus - Muscularis	KIAA0513,ZDHHC7	T=>C,T=>C	Increased expression,Increased expression	Whole blood,Whole blood	ENSG00000285848,CRISPLD2,ENSG00000260859,AC025280.1,ENSG00000279622,LINC02176,ZDHHC7,ENSG00000289551,KIAA0513,CIBAR2,LINC02139,ENSG00000275088,GSE1,ENSG00000287787,COX6CP16,LINC00311	C	C	T/C/G	TRUE	8	NR2F1	TRUE	rs11642445_rs10514370	CC	TC	T
muscle or soft tissue injuries	Age-Assessment,Genetic-Sex	rs11642445	rs10514370	0.000228325	0.0036532	65	TC => TT,TT => GT	1.22433444645946e-05	0.00399176	(0.002202766144280819, 0.005780750275074875)	TC => TT	chr16	85089195	0.700339	K562	JASPAR	TT => GT	5	92435481	Gene expression	GTEx	missing	Esophagus - Muscularis	KIAA0513,ZDHHC7	T=>C,T=>C	Increased expression,Increased expression	Whole blood,Whole blood	ENSG00000285848,CRISPLD2,ENSG00000260859,AC025280.1,ENSG00000279622,LINC02176,ZDHHC7,ENSG00000289551,KIAA0513,CIBAR2,LINC02139,ENSG00000275088,GSE1,ENSG00000287787,COX6CP16,LINC00311	C	C	T/C/G	TRUE	8	NR2F1	TRUE	rs11642445_rs10514370	TC	TT	T
muscle or soft tissue injuries	Age-Assessment,Genetic-Sex	rs11642445	rs10514370	0.000228325	0.0036532	65	TC => TT,GT => GG	0.235302	-0.000786341	(-0.002084948839187967, 0.0005122670002069472)	TC => TT	chr16	85089195	0.700339	K562	JASPAR	GT => GG	5	92435481	Gene expression	GTEx	missing	Esophagus - Muscularis	KIAA0513,ZDHHC7	T=>C,T=>C	Increased expression,Increased expression	Whole blood,Whole blood	ENSG00000285848,CRISPLD2,ENSG00000260859,AC025280.1,ENSG00000279622,LINC02176,ZDHHC7,ENSG00000289551,KIAA0513,CIBAR2,LINC02139,ENSG00000275088,GSE1,ENSG00000287787,COX6CP16,LINC00311	C	C	T/C/G	TRUE	8	NR2F1	TRUE	rs11642445_rs10514370	TC	TT	T
migraine	Age-Assessment,Genetic-Sex	rs11642445	rs6863269	0.000790711	0.0253028	366	CC => TC,TT => CT	0.704958	0.000877803	(-0.0036660429193525073, 0.005421649790320006)	CC => TC	chr16	85089195	0.700339	K562	JASPAR	TT => CT	5	92562746	Gene expression	GTEx	missing	Esophagus - Muscularis	KIAA0513,ZDHHC7	T=>C,T=>C	Increased expression,Increased expression	Whole blood,Whole blood	ENSG00000285848,CRISPLD2,ENSG00000260859,AC025280.1,ENSG00000279622,LINC02176,ZDHHC7,ENSG00000289551,KIAA0513,CIBAR2,LINC02139,ENSG00000275088,GSE1,ENSG00000287787,COX6CP16,LINC00311	C	C	T/C/G	FALSE	1	NR2F1	TRUE	rs11642445_rs6863269	CC	TC	T
migraine	Age-Assessment,Genetic-Sex	rs11642445	rs6863269	0.000790711	0.0253028	366	TC => TT,TT => CT	0.000164873	0.0061822	(0.002966077524980381, 0.009398316718355408)	TC => TT	chr16	85089195	0.700339	K562	JASPAR	TT => CT	5	92562746	Gene expression	GTEx	missing	Esophagus - Muscularis	KIAA0513,ZDHHC7	T=>C,T=>C	Increased expression,Increased expression	Whole blood,Whole blood	ENSG00000285848,CRISPLD2,ENSG00000260859,AC025280.1,ENSG00000279622,LINC02176,ZDHHC7,ENSG00000289551,KIAA0513,CIBAR2,LINC02139,ENSG00000275088,GSE1,ENSG00000287787,COX6CP16,LINC00311	C	C	T/C/G	FALSE	1	NR2F1	TRUE	rs11642445_rs6863269	TC	TT	T
migraine	Age-Assessment,Genetic-Sex	rs11642445	rs6863269	0.000790711	0.0253028	366	CC => TC,CT => CC	0.47969	0.00124318	(-0.0022041661539656063, 0.004690522385156645)	CC => TC	chr16	85089195	0.700339	K562	JASPAR	CT => CC	5	92562746	Gene expression	GTEx	missing	Esophagus - Muscularis	KIAA0513,ZDHHC7	T=>C,T=>C	Increased expression,Increased expression	Whole blood,Whole blood	ENSG00000285848,CRISPLD2,ENSG00000260859,AC025280.1,ENSG00000279622,LINC02176,ZDHHC7,ENSG00000289551,KIAA0513,CIBAR2,LINC02139,ENSG00000275088,GSE1,ENSG00000287787,COX6CP16,LINC00311	C	C	T/C/G	FALSE	1	NR2F1	TRUE	rs11642445_rs6863269	CC	TC	T
migraine	Age-Assessment,Genetic-Sex	rs11642445	rs6863269	0.000790711	0.0253028	366	TC => TT,CT => CC	0.0153284	-0.00311567	(-0.0056343496297774805, -0.0005969933364105948)	TC => TT	chr16	85089195	0.700339	K562	JASPAR	CT => CC	5	92562746	Gene expression	GTEx	missing	Esophagus - Muscularis	KIAA0513,ZDHHC7	T=>C,T=>C	Increased expression,Increased expression	Whole blood,Whole blood	ENSG00000285848,CRISPLD2,ENSG00000260859,AC025280.1,ENSG00000279622,LINC02176,ZDHHC7,ENSG00000289551,KIAA0513,CIBAR2,LINC02139,ENSG00000275088,GSE1,ENSG00000287787,COX6CP16,LINC00311	C	C	T/C/G	FALSE	1	NR2F1	TRUE	rs11642445_rs6863269	TC	TT	T
M77 Other enthesopathies	Age-Assessment,Genetic-Sex	rs11642445	rs6863269	0.0068308	0.048031	66	CC => TC,TT => CT	0.379099	0.000867702	(-0.001065844776795, 0.0028012486435341002)	CC => TC	chr16	85089195	0.700339	K562	JASPAR	TT => CT	5	92562746	Gene expression	GTEx	missing	Esophagus - Muscularis	KIAA0513,ZDHHC7	T=>C,T=>C	Increased expression,Increased expression	Whole blood,Whole blood	ENSG00000285848,CRISPLD2,ENSG00000260859,AC025280.1,ENSG00000279622,LINC02176,ZDHHC7,ENSG00000289551,KIAA0513,CIBAR2,LINC02139,ENSG00000275088,GSE1,ENSG00000287787,COX6CP16,LINC00311	C	C	T/C/G	TRUE	3	NR2F1	TRUE	rs11642445_rs6863269	CC	TC	T
M77 Other enthesopathies	Age-Assessment,Genetic-Sex	rs11642445	rs6863269	0.0068308	0.048031	66	TC => TT,TT => CT	0.0923399	0.00119354	(-0.0001962658534850586, 0.0025833395150266234)	TC => TT	chr16	85089195	0.700339	K562	JASPAR	TT => CT	5	92562746	Gene expression	GTEx	missing	Esophagus - Muscularis	KIAA0513,ZDHHC7	T=>C,T=>C	Increased expression,Increased expression	Whole blood,Whole blood	ENSG00000285848,CRISPLD2,ENSG00000260859,AC025280.1,ENSG00000279622,LINC02176,ZDHHC7,ENSG00000289551,KIAA0513,CIBAR2,LINC02139,ENSG00000275088,GSE1,ENSG00000287787,COX6CP16,LINC00311	C	C	T/C/G	TRUE	3	NR2F1	TRUE	rs11642445_rs6863269	TC	TT	T
M77 Other enthesopathies	Age-Assessment,Genetic-Sex	rs11642445	rs6863269	0.0068308	0.048031	66	CC => TC,CT => CC	0.00287082	-0.00235169	(-0.003897757268976759, -0.0008056166799527147)	CC => TC	chr16	85089195	0.700339	K562	JASPAR	CT => CC	5	92562746	Gene expression	GTEx	missing	Esophagus - Muscularis	KIAA0513,ZDHHC7	T=>C,T=>C	Increased expression,Increased expression	Whole blood,Whole blood	ENSG00000285848,CRISPLD2,ENSG00000260859,AC025280.1,ENSG00000279622,LINC02176,ZDHHC7,ENSG00000289551,KIAA0513,CIBAR2,LINC02139,ENSG00000275088,GSE1,ENSG00000287787,COX6CP16,LINC00311	C	C	T/C/G	TRUE	3	NR2F1	TRUE	rs11642445_rs6863269	CC	TC	T
M77 Other enthesopathies	Age-Assessment,Genetic-Sex	rs11642445	rs6863269	0.0068308	0.048031	66	TC => TT,CT => CC	0.576666	-0.000310446	(-0.0014003763136140642, 0.0007794834921096645)	TC => TT	chr16	85089195	0.700339	K562	JASPAR	CT => CC	5	92562746	Gene expression	GTEx	missing	Esophagus - Muscularis	KIAA0513,ZDHHC7	T=>C,T=>C	Increased expression,Increased expression	Whole blood,Whole blood	ENSG00000285848,CRISPLD2,ENSG00000260859,AC025280.1,ENSG00000279622,LINC02176,ZDHHC7,ENSG00000289551,KIAA0513,CIBAR2,LINC02139,ENSG00000275088,GSE1,ENSG00000287787,COX6CP16,LINC00311	C	C	T/C/G	TRUE	3	NR2F1	TRUE	rs11642445_rs6863269	TC	TT	T
Immature reticulocyte fraction	Age-Assessment,Genetic-Sex	rs11642445	rs1496332	0.00334531	0.0450554	NA	CC => TC,GG => AG	0.52414	-0.000447464	(-0.0018243049803722427, 0.0009293769497970167)	CC => TC	chr16	85089195	0.700339	K562	JASPAR	GG => AG	5	92439320	Gene expression,Gene expression	GTEx,GTEx	missing,missing	Esophagus - Muscularis,Esophagus - Gastroesophageal Junction	KIAA0513,ZDHHC7	T=>C,T=>C	Increased expression,Increased expression	Whole blood,Whole blood	ENSG00000285848,CRISPLD2,ENSG00000260859,AC025280.1,ENSG00000279622,LINC02176,ZDHHC7,ENSG00000289551,KIAA0513,CIBAR2,LINC02139,ENSG00000275088,GSE1,ENSG00000287787,COX6CP16,LINC00311	C	C	T/C/G	TRUE	5	NR2F1	FALSE	rs11642445_rs1496332	CC	TC	T
Immature reticulocyte fraction	Age-Assessment,Genetic-Sex	rs11642445	rs1496332	0.00334531	0.0450554	NA	TC => TT,GG => AG	0.930016	4.48584221823811e-05	(-0.0009562400347190396, 0.0010459568790838019)	TC => TT	chr16	85089195	0.700339	K562	JASPAR	GG => AG	5	92439320	Gene expression,Gene expression	GTEx,GTEx	missing,missing	Esophagus - Muscularis,Esophagus - Gastroesophageal Junction	KIAA0513,ZDHHC7	T=>C,T=>C	Increased expression,Increased expression	Whole blood,Whole blood	ENSG00000285848,CRISPLD2,ENSG00000260859,AC025280.1,ENSG00000279622,LINC02176,ZDHHC7,ENSG00000289551,KIAA0513,CIBAR2,LINC02139,ENSG00000275088,GSE1,ENSG00000287787,COX6CP16,LINC00311	C	C	T/C/G	TRUE	5	NR2F1	FALSE	rs11642445_rs1496332	TC	TT	T
Immature reticulocyte fraction	Age-Assessment,Genetic-Sex	rs11642445	rs1496332	0.00334531	0.0450554	NA	CC => TC,AG => AA	0.0272032	0.00141761	(0.00015958401114678613, 0.0026756382689218368)	CC => TC	chr16	85089195	0.700339	K562	JASPAR	AG => AA	5	92439320	Gene expression,Gene expression	GTEx,GTEx	missing,missing	Esophagus - Muscularis,Esophagus - Gastroesophageal Junction	KIAA0513,ZDHHC7	T=>C,T=>C	Increased expression,Increased expression	Whole blood,Whole blood	ENSG00000285848,CRISPLD2,ENSG00000260859,AC025280.1,ENSG00000279622,LINC02176,ZDHHC7,ENSG00000289551,KIAA0513,CIBAR2,LINC02139,ENSG00000275088,GSE1,ENSG00000287787,COX6CP16,LINC00311	C	C	T/C/G	TRUE	5	NR2F1	FALSE	rs11642445_rs1496332	CC	TC	T
Immature reticulocyte fraction	Age-Assessment,Genetic-Sex	rs11642445	rs1496332	0.00334531	0.0450554	NA	TC => TT,AG => AA	0.000298624	-0.00168692	(-0.0026011514702718743, -0.0007726975526127622)	TC => TT	chr16	85089195	0.700339	K562	JASPAR	AG => AA	5	92439320	Gene expression,Gene expression	GTEx,GTEx	missing,missing	Esophagus - Muscularis,Esophagus - Gastroesophageal Junction	KIAA0513,ZDHHC7	T=>C,T=>C	Increased expression,Increased expression	Whole blood,Whole blood	ENSG00000285848,CRISPLD2,ENSG00000260859,AC025280.1,ENSG00000279622,LINC02176,ZDHHC7,ENSG00000289551,KIAA0513,CIBAR2,LINC02139,ENSG00000275088,GSE1,ENSG00000287787,COX6CP16,LINC00311	C	C	T/C/G	TRUE	5	NR2F1	FALSE	rs11642445_rs1496332	TC	TT	T
K31 Other diseases of stomach and duodenum	Age-Assessment,Genetic-Sex	rs11642445	rs1496332	0.0107188	0.049	503	CC => TC,GG => AG	0.649571	-0.000980496	(-0.0052100610625453025, 0.0032490699602284873)	CC => TC	chr16	85089195	0.700339	K562	JASPAR	GG => AG	5	92439320	Gene expression,Gene expression	GTEx,GTEx	missing,missing	Esophagus - Muscularis,Esophagus - Gastroesophageal Junction	KIAA0513,ZDHHC7	T=>C,T=>C	Increased expression,Increased expression	Whole blood,Whole blood	ENSG00000285848,CRISPLD2,ENSG00000260859,AC025280.1,ENSG00000279622,LINC02176,ZDHHC7,ENSG00000289551,KIAA0513,CIBAR2,LINC02139,ENSG00000275088,GSE1,ENSG00000287787,COX6CP16,LINC00311	C	C	T/C/G	TRUE	7	NR2F1	TRUE	rs11642445_rs1496332	CC	TC	T
K31 Other diseases of stomach and duodenum	Age-Assessment,Genetic-Sex	rs11642445	rs1496332	0.0107188	0.049	503	TC => TT,GG => AG	0.0145645	-0.00399482	(-0.00719972513375478, -0.0007899081197918368)	TC => TT	chr16	85089195	0.700339	K562	JASPAR	GG => AG	5	92439320	Gene expression,Gene expression	GTEx,GTEx	missing,missing	Esophagus - Muscularis,Esophagus - Gastroesophageal Junction	KIAA0513,ZDHHC7	T=>C,T=>C	Increased expression,Increased expression	Whole blood,Whole blood	ENSG00000285848,CRISPLD2,ENSG00000260859,AC025280.1,ENSG00000279622,LINC02176,ZDHHC7,ENSG00000289551,KIAA0513,CIBAR2,LINC02139,ENSG00000275088,GSE1,ENSG00000287787,COX6CP16,LINC00311	C	C	T/C/G	TRUE	7	NR2F1	TRUE	rs11642445_rs1496332	TC	TT	T
K31 Other diseases of stomach and duodenum	Age-Assessment,Genetic-Sex	rs11642445	rs1496332	0.0107188	0.049	503	CC => TC,AG => AA	0.065883	-0.00375519	(-0.007756910182963856, 0.00024653072963453987)	CC => TC	chr16	85089195	0.700339	K562	JASPAR	AG => AA	5	92439320	Gene expression,Gene expression	GTEx,GTEx	missing,missing	Esophagus - Muscularis,Esophagus - Gastroesophageal Junction	KIAA0513,ZDHHC7	T=>C,T=>C	Increased expression,Increased expression	Whole blood,Whole blood	ENSG00000285848,CRISPLD2,ENSG00000260859,AC025280.1,ENSG00000279622,LINC02176,ZDHHC7,ENSG00000289551,KIAA0513,CIBAR2,LINC02139,ENSG00000275088,GSE1,ENSG00000287787,COX6CP16,LINC00311	C	C	T/C/G	TRUE	7	NR2F1	TRUE	rs11642445_rs1496332	CC	TC	T
K31 Other diseases of stomach and duodenum	Age-Assessment,Genetic-Sex	rs11642445	rs1496332	0.0107188	0.049	503	TC => TT,AG => AA	0.0241209	0.00337206	(0.00044144830960896443, 0.0063026775199341994)	TC => TT	chr16	85089195	0.700339	K562	JASPAR	AG => AA	5	92439320	Gene expression,Gene expression	GTEx,GTEx	missing,missing	Esophagus - Muscularis,Esophagus - Gastroesophageal Junction	KIAA0513,ZDHHC7	T=>C,T=>C	Increased expression,Increased expression	Whole blood,Whole blood	ENSG00000285848,CRISPLD2,ENSG00000260859,AC025280.1,ENSG00000279622,LINC02176,ZDHHC7,ENSG00000289551,KIAA0513,CIBAR2,LINC02139,ENSG00000275088,GSE1,ENSG00000287787,COX6CP16,LINC00311	C	C	T/C/G	TRUE	7	NR2F1	TRUE	rs11642445_rs1496332	TC	TT	T
muscle or soft tissue injuries	Age-Assessment,Genetic-Sex	rs11642445	rs1496332	0.000107751	0.00344802	111	CC => TC,GG => AG	0.00147427	-0.00336885	(-0.005445396927844884, -0.001292302443529463)	CC => TC	chr16	85089195	0.700339	K562	JASPAR	GG => AG	5	92439320	Gene expression,Gene expression	GTEx,GTEx	missing,missing	Esophagus - Muscularis,Esophagus - Gastroesophageal Junction	KIAA0513,ZDHHC7	T=>C,T=>C	Increased expression,Increased expression	Whole blood,Whole blood	ENSG00000285848,CRISPLD2,ENSG00000260859,AC025280.1,ENSG00000279622,LINC02176,ZDHHC7,ENSG00000289551,KIAA0513,CIBAR2,LINC02139,ENSG00000275088,GSE1,ENSG00000287787,COX6CP16,LINC00311	C	C	T/C/G	TRUE	8	NR2F1	TRUE	rs11642445_rs1496332	CC	TC	T
muscle or soft tissue injuries	Age-Assessment,Genetic-Sex	rs11642445	rs1496332	0.000107751	0.00344802	111	TC => TT,GG => AG	6.94935906895438e-06	0.00346698	(0.001955355269022921, 0.004978595636696069)	TC => TT	chr16	85089195	0.700339	K562	JASPAR	GG => AG	5	92439320	Gene expression,Gene expression	GTEx,GTEx	missing,missing	Esophagus - Muscularis,Esophagus - Gastroesophageal Junction	KIAA0513,ZDHHC7	T=>C,T=>C	Increased expression,Increased expression	Whole blood,Whole blood	ENSG00000285848,CRISPLD2,ENSG00000260859,AC025280.1,ENSG00000279622,LINC02176,ZDHHC7,ENSG00000289551,KIAA0513,CIBAR2,LINC02139,ENSG00000275088,GSE1,ENSG00000287787,COX6CP16,LINC00311	C	C	T/C/G	TRUE	8	NR2F1	TRUE	rs11642445_rs1496332	TC	TT	T
muscle or soft tissue injuries	Age-Assessment,Genetic-Sex	rs11642445	rs1496332	0.000107751	0.00344802	111	CC => TC,AG => AA	0.13517	0.00148584	(-0.00046339196974522993, 0.003435076568283505)	CC => TC	chr16	85089195	0.700339	K562	JASPAR	AG => AA	5	92439320	Gene expression,Gene expression	GTEx,GTEx	missing,missing	Esophagus - Muscularis,Esophagus - Gastroesophageal Junction	KIAA0513,ZDHHC7	T=>C,T=>C	Increased expression,Increased expression	Whole blood,Whole blood	ENSG00000285848,CRISPLD2,ENSG00000260859,AC025280.1,ENSG00000279622,LINC02176,ZDHHC7,ENSG00000289551,KIAA0513,CIBAR2,LINC02139,ENSG00000275088,GSE1,ENSG00000287787,COX6CP16,LINC00311	C	C	T/C/G	TRUE	8	NR2F1	TRUE	rs11642445_rs1496332	CC	TC	T
muscle or soft tissue injuries	Age-Assessment,Genetic-Sex	rs11642445	rs1496332	0.000107751	0.00344802	111	TC => TT,AG => AA	0.0898851	-0.00122093	(-0.0026318809052157032, 0.00019002158197793033)	TC => TT	chr16	85089195	0.700339	K562	JASPAR	AG => AA	5	92439320	Gene expression,Gene expression	GTEx,GTEx	missing,missing	Esophagus - Muscularis,Esophagus - Gastroesophageal Junction	KIAA0513,ZDHHC7	T=>C,T=>C	Increased expression,Increased expression	Whole blood,Whole blood	ENSG00000285848,CRISPLD2,ENSG00000260859,AC025280.1,ENSG00000279622,LINC02176,ZDHHC7,ENSG00000289551,KIAA0513,CIBAR2,LINC02139,ENSG00000275088,GSE1,ENSG00000287787,COX6CP16,LINC00311	C	C	T/C/G	TRUE	8	NR2F1	TRUE	rs11642445_rs1496332	TC	TT	T
neck problem/injury	Age-Assessment,Genetic-Sex	rs11642445	rs998493	0.000471334	0.0150827	41	CC => TC,TT => AT	0.0185654	-0.00357723	(-0.006555483207456459, -0.0005989788724896777)	CC => TC	chr16	85089195	0.700339	K562	JASPAR	TT => AT	5	92432686	Gene expression	GTEx	missing	Esophagus - Muscularis	KIAA0513,ZDHHC7	T=>C,T=>C	Increased expression,Increased expression	Whole blood,Whole blood	ENSG00000285848,CRISPLD2,ENSG00000260859,AC025280.1,ENSG00000279622,LINC02176,ZDHHC7,ENSG00000289551,KIAA0513,CIBAR2,LINC02139,ENSG00000275088,GSE1,ENSG00000287787,COX6CP16,LINC00311	C	C	T/C/G	TRUE	2	NR2F1	TRUE	rs11642445_rs998493	CC	TC	T
neck problem/injury	Age-Assessment,Genetic-Sex	rs11642445	rs998493	0.000471334	0.0150827	41	TC => TT,TT => AT	9.72785762742849e-06	0.005028	(0.0028000310414605946, 0.007255972365028155)	TC => TT	chr16	85089195	0.700339	K562	JASPAR	TT => AT	5	92432686	Gene expression	GTEx	missing	Esophagus - Muscularis	KIAA0513,ZDHHC7	T=>C,T=>C	Increased expression,Increased expression	Whole blood,Whole blood	ENSG00000285848,CRISPLD2,ENSG00000260859,AC025280.1,ENSG00000279622,LINC02176,ZDHHC7,ENSG00000289551,KIAA0513,CIBAR2,LINC02139,ENSG00000275088,GSE1,ENSG00000287787,COX6CP16,LINC00311	C	C	T/C/G	TRUE	2	NR2F1	TRUE	rs11642445_rs998493	TC	TT	T
neck problem/injury	Age-Assessment,Genetic-Sex	rs11642445	rs998493	0.000471334	0.0150827	41	CC => TC,AT => AA	0.66468	0.000375314	(-0.0013217330026278015, 0.0020723613342286903)	CC => TC	chr16	85089195	0.700339	K562	JASPAR	AT => AA	5	92432686	Gene expression	GTEx	missing	Esophagus - Muscularis	KIAA0513,ZDHHC7	T=>C,T=>C	Increased expression,Increased expression	Whole blood,Whole blood	ENSG00000285848,CRISPLD2,ENSG00000260859,AC025280.1,ENSG00000279622,LINC02176,ZDHHC7,ENSG00000289551,KIAA0513,CIBAR2,LINC02139,ENSG00000275088,GSE1,ENSG00000287787,COX6CP16,LINC00311	C	C	T/C/G	TRUE	2	NR2F1	TRUE	rs11642445_rs998493	CC	TC	T
neck problem/injury	Age-Assessment,Genetic-Sex	rs11642445	rs998493	0.000471334	0.0150827	41	TC => TT,AT => AA	0.103375	-0.00104741	(-0.002307849567242309, 0.00021302966004089477)	TC => TT	chr16	85089195	0.700339	K562	JASPAR	AT => AA	5	92432686	Gene expression	GTEx	missing	Esophagus - Muscularis	KIAA0513,ZDHHC7	T=>C,T=>C	Increased expression,Increased expression	Whole blood,Whole blood	ENSG00000285848,CRISPLD2,ENSG00000260859,AC025280.1,ENSG00000279622,LINC02176,ZDHHC7,ENSG00000289551,KIAA0513,CIBAR2,LINC02139,ENSG00000275088,GSE1,ENSG00000287787,COX6CP16,LINC00311	C	C	T/C/G	TRUE	2	NR2F1	TRUE	rs11642445_rs998493	TC	TT	T
muscle or soft tissue injuries	Age-Assessment,Genetic-Sex	rs11642445	rs998493	0.00044027	0.00469621	45	CC => TC,TT => AT	0.129566	-0.00235441	(-0.005398690435051653, 0.0006898688280391032)	CC => TC	chr16	85089195	0.700339	K562	JASPAR	TT => AT	5	92432686	Gene expression	GTEx	missing	Esophagus - Muscularis	KIAA0513,ZDHHC7	T=>C,T=>C	Increased expression,Increased expression	Whole blood,Whole blood	ENSG00000285848,CRISPLD2,ENSG00000260859,AC025280.1,ENSG00000279622,LINC02176,ZDHHC7,ENSG00000289551,KIAA0513,CIBAR2,LINC02139,ENSG00000275088,GSE1,ENSG00000287787,COX6CP16,LINC00311	C	C	T/C/G	TRUE	8	NR2F1	TRUE	rs11642445_rs998493	CC	TC	T
muscle or soft tissue injuries	Age-Assessment,Genetic-Sex	rs11642445	rs998493	0.00044027	0.00469621	45	TC => TT,TT => AT	9.87348670695528e-06	0.00481714	(0.0026810535341194198, 0.006953222984823728)	TC => TT	chr16	85089195	0.700339	K562	JASPAR	TT => AT	5	92432686	Gene expression	GTEx	missing	Esophagus - Muscularis	KIAA0513,ZDHHC7	T=>C,T=>C	Increased expression,Increased expression	Whole blood,Whole blood	ENSG00000285848,CRISPLD2,ENSG00000260859,AC025280.1,ENSG00000279622,LINC02176,ZDHHC7,ENSG00000289551,KIAA0513,CIBAR2,LINC02139,ENSG00000275088,GSE1,ENSG00000287787,COX6CP16,LINC00311	C	C	T/C/G	TRUE	8	NR2F1	TRUE	rs11642445_rs998493	TC	TT	T
muscle or soft tissue injuries	Age-Assessment,Genetic-Sex	rs11642445	rs998493	0.00044027	0.00469621	45	CC => TC,AT => AA	0.88141	-0.0001317	(-0.00186199304380912, 0.0015985923228128533)	CC => TC	chr16	85089195	0.700339	K562	JASPAR	AT => AA	5	92432686	Gene expression	GTEx	missing	Esophagus - Muscularis	KIAA0513,ZDHHC7	T=>C,T=>C	Increased expression,Increased expression	Whole blood,Whole blood	ENSG00000285848,CRISPLD2,ENSG00000260859,AC025280.1,ENSG00000279622,LINC02176,ZDHHC7,ENSG00000289551,KIAA0513,CIBAR2,LINC02139,ENSG00000275088,GSE1,ENSG00000287787,COX6CP16,LINC00311	C	C	T/C/G	TRUE	8	NR2F1	TRUE	rs11642445_rs998493	CC	TC	T
muscle or soft tissue injuries	Age-Assessment,Genetic-Sex	rs11642445	rs998493	0.00044027	0.00469621	45	TC => TT,AT => AA	0.489903	-0.000442932	(-0.0017002488837366912, 0.0008143852815892138)	TC => TT	chr16	85089195	0.700339	K562	JASPAR	AT => AA	5	92432686	Gene expression	GTEx	missing	Esophagus - Muscularis	KIAA0513,ZDHHC7	T=>C,T=>C	Increased expression,Increased expression	Whole blood,Whole blood	ENSG00000285848,CRISPLD2,ENSG00000260859,AC025280.1,ENSG00000279622,LINC02176,ZDHHC7,ENSG00000289551,KIAA0513,CIBAR2,LINC02139,ENSG00000275088,GSE1,ENSG00000287787,COX6CP16,LINC00311	C	C	T/C/G	TRUE	8	NR2F1	TRUE	rs11642445_rs998493	TC	TT	T
F00-F09 Organic, including symptomatic, mental disorders	Age-Assessment,Genetic-Sex	rs6470263	rs34518	0.00478274	0.0471132	106	CC => TC,AG => GG	0.667472	-0.000466423	(0.0016614427434272295, -0.002594288965321487)	CC => TC	chr8	125732857	0.832304	K562	JASPAR	AG => GG	5	92322427	Gene expression	GTEx	missing	Esophagus - Muscularis	MTSS1,TRMT12	C=>T,C=>T	Increased expression,Decreased expression	Whole blood,Whole blood	RNF139-DT,RNF139,TATDN1,ENSG00000253106,NDUFB9,MTSS1,ENSG00000255491,MIR4662B,LINC00964,MRS2P1,ENSG00000255313,ENSG00000286955	T	C	T/A/C	TRUE	4	NR2F1	TRUE	rs6470263_rs34518	CC	TC	T
F00-F09 Organic, including symptomatic, mental disorders	Age-Assessment,Genetic-Sex	rs6470263	rs34518	0.00478274	0.0471132	106	CC => TC,AA => AG	0.220648	-0.00246065	(0.0014769419842685693, -0.006398237542469649)	CC => TC	chr8	125732857	0.832304	K562	JASPAR	AA => AG	5	92322427	Gene expression	GTEx	missing	Esophagus - Muscularis	MTSS1,TRMT12	C=>T,C=>T	Increased expression,Decreased expression	Whole blood,Whole blood	RNF139-DT,RNF139,TATDN1,ENSG00000253106,NDUFB9,MTSS1,ENSG00000255491,MIR4662B,LINC00964,MRS2P1,ENSG00000255313,ENSG00000286955	T	C	T/A/C	TRUE	4	NR2F1	TRUE	rs6470263_rs34518	CC	TC	T
F00-F09 Organic, including symptomatic, mental disorders	Age-Assessment,Genetic-Sex	rs6470263	rs34518	0.00478274	0.0471132	106	TC => TT,AG => GG	0.00117109	0.00638724	(0.01024410935226706, 0.002530379477025391)	TC => TT	chr8	125732857	0.832304	K562	JASPAR	AG => GG	5	92322427	Gene expression	GTEx	missing	Esophagus - Muscularis	MTSS1,TRMT12	C=>T,C=>T	Increased expression,Decreased expression	Whole blood,Whole blood	RNF139-DT,RNF139,TATDN1,ENSG00000253106,NDUFB9,MTSS1,ENSG00000255491,MIR4662B,LINC00964,MRS2P1,ENSG00000255313,ENSG00000286955	T	C	T/A/C	TRUE	4	NR2F1	TRUE	rs6470263_rs34518	TC	TT	T
Coffee intake	Age-Assessment,Genetic-Sex	rs6470263	rs1496332	0.000781597	0.018281	NA	CC => TC,GG => AG	2.74162874982118e-05	0.0731316	(0.03895502857447037, 0.10730816937771268)	CC => TC	chr8	125732857	0.832304	K562	JASPAR	GG => AG	5	92439320	Gene expression,Gene expression	GTEx,GTEx	missing,missing	Esophagus - Muscularis,Esophagus - Gastroesophageal Junction	MTSS1,TRMT12	C=>T,C=>T	Increased expression,Decreased expression	Whole blood,Whole blood	RNF139-DT,RNF139,TATDN1,ENSG00000253106,NDUFB9,MTSS1,ENSG00000255491,MIR4662B,LINC00964,MRS2P1,ENSG00000255313,ENSG00000286955	T	C	T/A/C	TRUE	3	NR2F1	FALSE	rs6470263_rs1496332	CC	TC	T
Coffee intake	Age-Assessment,Genetic-Sex	rs6470263	rs1496332	0.000781597	0.018281	NA	CC => TC,AG => AA	0.125629	-0.0246798	(-0.05626287551160183, 0.0069032520860324645)	CC => TC	chr8	125732857	0.832304	K562	JASPAR	AG => AA	5	92439320	Gene expression,Gene expression	GTEx,GTEx	missing,missing	Esophagus - Muscularis,Esophagus - Gastroesophageal Junction	MTSS1,TRMT12	C=>T,C=>T	Increased expression,Decreased expression	Whole blood,Whole blood	RNF139-DT,RNF139,TATDN1,ENSG00000253106,NDUFB9,MTSS1,ENSG00000255491,MIR4662B,LINC00964,MRS2P1,ENSG00000255313,ENSG00000286955	T	C	T/A/C	TRUE	3	NR2F1	FALSE	rs6470263_rs1496332	CC	TC	T
Coffee intake	Age-Assessment,Genetic-Sex	rs6470263	rs1496332	0.000781597	0.018281	NA	TC => TT,GG => AG	0.516596	-0.021057	(-0.08468774267230113, 0.04257378669539276)	TC => TT	chr8	125732857	0.832304	K562	JASPAR	GG => AG	5	92439320	Gene expression,Gene expression	GTEx,GTEx	missing,missing	Esophagus - Muscularis,Esophagus - Gastroesophageal Junction	MTSS1,TRMT12	C=>T,C=>T	Increased expression,Decreased expression	Whole blood,Whole blood	RNF139-DT,RNF139,TATDN1,ENSG00000253106,NDUFB9,MTSS1,ENSG00000255491,MIR4662B,LINC00964,MRS2P1,ENSG00000255313,ENSG00000286955	T	C	T/A/C	TRUE	3	NR2F1	FALSE	rs6470263_rs1496332	TC	TT	T
Coffee intake	Age-Assessment,Genetic-Sex	rs6470263	rs1496332	0.000781597	0.018281	NA	TC => TT,AG => AA	0.522077	-0.0192165	(-0.07805230453986356, 0.03961940200720002)	TC => TT	chr8	125732857	0.832304	K562	JASPAR	AG => AA	5	92439320	Gene expression,Gene expression	GTEx,GTEx	missing,missing	Esophagus - Muscularis,Esophagus - Gastroesophageal Junction	MTSS1,TRMT12	C=>T,C=>T	Increased expression,Decreased expression	Whole blood,Whole blood	RNF139-DT,RNF139,TATDN1,ENSG00000253106,NDUFB9,MTSS1,ENSG00000255491,MIR4662B,LINC00964,MRS2P1,ENSG00000255313,ENSG00000286955	T	C	T/A/C	TRUE	3	NR2F1	FALSE	rs6470263_rs1496332	TC	TT	T
spinal injury	Age-Assessment,Genetic-Sex	rs6470263	rs1496332	0.000219788	0.00703321	7	CC => TC,GG => AG	0.891532	4.40451181648207e-05	(-0.0005890078948339359, 0.0006770981311635774)	CC => TC	chr8	125732857	0.832304	K562	JASPAR	GG => AG	5	92439320	Gene expression,Gene expression	GTEx,GTEx	missing,missing	Esophagus - Muscularis,Esophagus - Gastroesophageal Junction	MTSS1,TRMT12	C=>T,C=>T	Increased expression,Decreased expression	Whole blood,Whole blood	RNF139-DT,RNF139,TATDN1,ENSG00000253106,NDUFB9,MTSS1,ENSG00000255491,MIR4662B,LINC00964,MRS2P1,ENSG00000255313,ENSG00000286955	T	C	T/A/C	NA	NA	NR2F1	TRUE	rs6470263_rs1496332	CC	TC	T
spinal injury	Age-Assessment,Genetic-Sex	rs6470263	rs1496332	0.000219788	0.00703321	7	CC => TC,AG => AA	0.513493	-0.000203187	(-0.0008126686561167416, 0.000406294446480514)	CC => TC	chr8	125732857	0.832304	K562	JASPAR	AG => AA	5	92439320	Gene expression,Gene expression	GTEx,GTEx	missing,missing	Esophagus - Muscularis,Esophagus - Gastroesophageal Junction	MTSS1,TRMT12	C=>T,C=>T	Increased expression,Decreased expression	Whole blood,Whole blood	RNF139-DT,RNF139,TATDN1,ENSG00000253106,NDUFB9,MTSS1,ENSG00000255491,MIR4662B,LINC00964,MRS2P1,ENSG00000255313,ENSG00000286955	T	C	T/A/C	NA	NA	NR2F1	TRUE	rs6470263_rs1496332	CC	TC	T
spinal injury	Age-Assessment,Genetic-Sex	rs6470263	rs1496332	0.000219788	0.00703321	7	TC => TT,GG => AG	0.838587	-0.000140639	(-0.0014938329950351843, 0.0012125551665817028)	TC => TT	chr8	125732857	0.832304	K562	JASPAR	GG => AG	5	92439320	Gene expression,Gene expression	GTEx,GTEx	missing,missing	Esophagus - Muscularis,Esophagus - Gastroesophageal Junction	MTSS1,TRMT12	C=>T,C=>T	Increased expression,Decreased expression	Whole blood,Whole blood	RNF139-DT,RNF139,TATDN1,ENSG00000253106,NDUFB9,MTSS1,ENSG00000255491,MIR4662B,LINC00964,MRS2P1,ENSG00000255313,ENSG00000286955	T	C	T/A/C	NA	NA	NR2F1	TRUE	rs6470263_rs1496332	TC	TT	T
spinal injury	Age-Assessment,Genetic-Sex	rs6470263	rs1496332	0.000219788	0.00703321	7	TC => TT,AG => AA	0.00045121	-0.00171422	(-0.0026719254683314495, -0.0007565125698880609)	TC => TT	chr8	125732857	0.832304	K562	JASPAR	AG => AA	5	92439320	Gene expression,Gene expression	GTEx,GTEx	missing,missing	Esophagus - Muscularis,Esophagus - Gastroesophageal Junction	MTSS1,TRMT12	C=>T,C=>T	Increased expression,Decreased expression	Whole blood,Whole blood	RNF139-DT,RNF139,TATDN1,ENSG00000253106,NDUFB9,MTSS1,ENSG00000255491,MIR4662B,LINC00964,MRS2P1,ENSG00000255313,ENSG00000286955	T	C	T/A/C	NA	NA	NR2F1	TRUE	rs6470263_rs1496332	TC	TT	T
L57 Skin changes due to chronic exposure to nonionising radiation	Age-Assessment,Genetic-Sex	rs6470263	rs1496332	0.000478514	0.0153124	98	CC => TC,GG => AG	0.0337749	0.00201505	(0.00015452646039482284, 0.0038755662579020435)	CC => TC	chr8	125732857	0.832304	K562	JASPAR	GG => AG	5	92439320	Gene expression,Gene expression	GTEx,GTEx	missing,missing	Esophagus - Muscularis,Esophagus - Gastroesophageal Junction	MTSS1,TRMT12	C=>T,C=>T	Increased expression,Decreased expression	Whole blood,Whole blood	RNF139-DT,RNF139,TATDN1,ENSG00000253106,NDUFB9,MTSS1,ENSG00000255491,MIR4662B,LINC00964,MRS2P1,ENSG00000255313,ENSG00000286955	T	C	T/A/C	TRUE	2	NR2F1	TRUE	rs6470263_rs1496332	CC	TC	T
L57 Skin changes due to chronic exposure to nonionising radiation	Age-Assessment,Genetic-Sex	rs6470263	rs1496332	0.000478514	0.0153124	98	CC => TC,AG => AA	0.000243577	-0.00313192	(-0.004805008456366078, -0.0014588353657722507)	CC => TC	chr8	125732857	0.832304	K562	JASPAR	AG => AA	5	92439320	Gene expression,Gene expression	GTEx,GTEx	missing,missing	Esophagus - Muscularis,Esophagus - Gastroesophageal Junction	MTSS1,TRMT12	C=>T,C=>T	Increased expression,Decreased expression	Whole blood,Whole blood	RNF139-DT,RNF139,TATDN1,ENSG00000253106,NDUFB9,MTSS1,ENSG00000255491,MIR4662B,LINC00964,MRS2P1,ENSG00000255313,ENSG00000286955	T	C	T/A/C	TRUE	2	NR2F1	TRUE	rs6470263_rs1496332	CC	TC	T
L57 Skin changes due to chronic exposure to nonionising radiation	Age-Assessment,Genetic-Sex	rs6470263	rs1496332	0.000478514	0.0153124	98	TC => TT,GG => AG	0.140583	0.00250273	(-0.0008259767310458384, 0.005831440708555875)	TC => TT	chr8	125732857	0.832304	K562	JASPAR	GG => AG	5	92439320	Gene expression,Gene expression	GTEx,GTEx	missing,missing	Esophagus - Muscularis,Esophagus - Gastroesophageal Junction	MTSS1,TRMT12	C=>T,C=>T	Increased expression,Decreased expression	Whole blood,Whole blood	RNF139-DT,RNF139,TATDN1,ENSG00000253106,NDUFB9,MTSS1,ENSG00000255491,MIR4662B,LINC00964,MRS2P1,ENSG00000255313,ENSG00000286955	T	C	T/A/C	TRUE	2	NR2F1	TRUE	rs6470263_rs1496332	TC	TT	T
L57 Skin changes due to chronic exposure to nonionising radiation	Age-Assessment,Genetic-Sex	rs6470263	rs1496332	0.000478514	0.0153124	98	TC => TT,AG => AA	0.722201	-0.000558999	(-0.0036407480724769533, 0.0025227496834151486)	TC => TT	chr8	125732857	0.832304	K562	JASPAR	AG => AA	5	92439320	Gene expression,Gene expression	GTEx,GTEx	missing,missing	Esophagus - Muscularis,Esophagus - Gastroesophageal Junction	MTSS1,TRMT12	C=>T,C=>T	Increased expression,Decreased expression	Whole blood,Whole blood	RNF139-DT,RNF139,TATDN1,ENSG00000253106,NDUFB9,MTSS1,ENSG00000255491,MIR4662B,LINC00964,MRS2P1,ENSG00000255313,ENSG00000286955	T	C	T/A/C	TRUE	2	NR2F1	TRUE	rs6470263_rs1496332	TC	TT	T
M77 Other enthesopathies	Age-Assessment,Genetic-Sex	rs6470263	rs1496332	0.00750484	0.048031	45	CC => TC,GG => AG	0.642465	0.000286891	(-0.0009242881582784009, 0.0014980695490844033)	CC => TC	chr8	125732857	0.832304	K562	JASPAR	GG => AG	5	92439320	Gene expression,Gene expression	GTEx,GTEx	missing,missing	Esophagus - Muscularis,Esophagus - Gastroesophageal Junction	MTSS1,TRMT12	C=>T,C=>T	Increased expression,Decreased expression	Whole blood,Whole blood	RNF139-DT,RNF139,TATDN1,ENSG00000253106,NDUFB9,MTSS1,ENSG00000255491,MIR4662B,LINC00964,MRS2P1,ENSG00000255313,ENSG00000286955	T	C	T/A/C	TRUE	4	NR2F1	TRUE	rs6470263_rs1496332	CC	TC	T
M77 Other enthesopathies	Age-Assessment,Genetic-Sex	rs6470263	rs1496332	0.00750484	0.048031	45	CC => TC,AG => AA	0.000403469	-0.00199849	(-0.0031056653923875895, -0.000891321896733572)	CC => TC	chr8	125732857	0.832304	K562	JASPAR	AG => AA	5	92439320	Gene expression,Gene expression	GTEx,GTEx	missing,missing	Esophagus - Muscularis,Esophagus - Gastroesophageal Junction	MTSS1,TRMT12	C=>T,C=>T	Increased expression,Decreased expression	Whole blood,Whole blood	RNF139-DT,RNF139,TATDN1,ENSG00000253106,NDUFB9,MTSS1,ENSG00000255491,MIR4662B,LINC00964,MRS2P1,ENSG00000255313,ENSG00000286955	T	C	T/A/C	TRUE	4	NR2F1	TRUE	rs6470263_rs1496332	CC	TC	T
M77 Other enthesopathies	Age-Assessment,Genetic-Sex	rs6470263	rs1496332	0.00750484	0.048031	45	TC => TT,GG => AG	0.492821	0.000770447	(-0.0014313439286048478, 0.002972238743952284)	TC => TT	chr8	125732857	0.832304	K562	JASPAR	GG => AG	5	92439320	Gene expression,Gene expression	GTEx,GTEx	missing,missing	Esophagus - Muscularis,Esophagus - Gastroesophageal Junction	MTSS1,TRMT12	C=>T,C=>T	Increased expression,Decreased expression	Whole blood,Whole blood	RNF139-DT,RNF139,TATDN1,ENSG00000253106,NDUFB9,MTSS1,ENSG00000255491,MIR4662B,LINC00964,MRS2P1,ENSG00000255313,ENSG00000286955	T	C	T/A/C	TRUE	4	NR2F1	TRUE	rs6470263_rs1496332	TC	TT	T
M77 Other enthesopathies	Age-Assessment,Genetic-Sex	rs6470263	rs1496332	0.00750484	0.048031	45	TC => TT,AG => AA	0.342963	0.00102539	(-0.0010938482054308205, 0.003144631649664436)	TC => TT	chr8	125732857	0.832304	K562	JASPAR	AG => AA	5	92439320	Gene expression,Gene expression	GTEx,GTEx	missing,missing	Esophagus - Muscularis,Esophagus - Gastroesophageal Junction	MTSS1,TRMT12	C=>T,C=>T	Increased expression,Decreased expression	Whole blood,Whole blood	RNF139-DT,RNF139,TATDN1,ENSG00000253106,NDUFB9,MTSS1,ENSG00000255491,MIR4662B,LINC00964,MRS2P1,ENSG00000255313,ENSG00000286955	T	C	T/A/C	TRUE	4	NR2F1	TRUE	rs6470263_rs1496332	TC	TT	T
K42 Umbilical hernia	Age-Assessment,Genetic-Sex	rs6470263	rs1496332	0.000830112	0.0265636	118	CC => TC,GG => AG	0.0157292	-0.00232655	(-0.0042146103925944, -0.00043848110573982673)	CC => TC	chr8	125732857	0.832304	K562	JASPAR	GG => AG	5	92439320	Gene expression,Gene expression	GTEx,GTEx	missing,missing	Esophagus - Muscularis,Esophagus - Gastroesophageal Junction	MTSS1,TRMT12	C=>T,C=>T	Increased expression,Decreased expression	Whole blood,Whole blood	RNF139-DT,RNF139,TATDN1,ENSG00000253106,NDUFB9,MTSS1,ENSG00000255491,MIR4662B,LINC00964,MRS2P1,ENSG00000255313,ENSG00000286955	T	C	T/A/C	TRUE	6	NR2F1	TRUE	rs6470263_rs1496332	CC	TC	T
K42 Umbilical hernia	Age-Assessment,Genetic-Sex	rs6470263	rs1496332	0.000830112	0.0265636	118	CC => TC,AG => AA	4.06351501738657e-05	0.00362821	(0.0018954155571226257, 0.005361006401999572)	CC => TC	chr8	125732857	0.832304	K562	JASPAR	AG => AA	5	92439320	Gene expression,Gene expression	GTEx,GTEx	missing,missing	Esophagus - Muscularis,Esophagus - Gastroesophageal Junction	MTSS1,TRMT12	C=>T,C=>T	Increased expression,Decreased expression	Whole blood,Whole blood	RNF139-DT,RNF139,TATDN1,ENSG00000253106,NDUFB9,MTSS1,ENSG00000255491,MIR4662B,LINC00964,MRS2P1,ENSG00000255313,ENSG00000286955	T	C	T/A/C	TRUE	6	NR2F1	TRUE	rs6470263_rs1496332	CC	TC	T
K42 Umbilical hernia	Age-Assessment,Genetic-Sex	rs6470263	rs1496332	0.000830112	0.0265636	118	TC => TT,GG => AG	0.989919	2.23520542619826e-05	(-0.0034448254764086555, 0.003489529584932621)	TC => TT	chr8	125732857	0.832304	K562	JASPAR	GG => AG	5	92439320	Gene expression,Gene expression	GTEx,GTEx	missing,missing	Esophagus - Muscularis,Esophagus - Gastroesophageal Junction	MTSS1,TRMT12	C=>T,C=>T	Increased expression,Decreased expression	Whole blood,Whole blood	RNF139-DT,RNF139,TATDN1,ENSG00000253106,NDUFB9,MTSS1,ENSG00000255491,MIR4662B,LINC00964,MRS2P1,ENSG00000255313,ENSG00000286955	T	C	T/A/C	TRUE	6	NR2F1	TRUE	rs6470263_rs1496332	TC	TT	T
K42 Umbilical hernia	Age-Assessment,Genetic-Sex	rs6470263	rs1496332	0.000830112	0.0265636	118	TC => TT,AG => AA	0.129783	-0.00236256	(-0.005419108832242267, 0.0006939847774752607)	TC => TT	chr8	125732857	0.832304	K562	JASPAR	AG => AA	5	92439320	Gene expression,Gene expression	GTEx,GTEx	missing,missing	Esophagus - Muscularis,Esophagus - Gastroesophageal Junction	MTSS1,TRMT12	C=>T,C=>T	Increased expression,Decreased expression	Whole blood,Whole blood	RNF139-DT,RNF139,TATDN1,ENSG00000253106,NDUFB9,MTSS1,ENSG00000255491,MIR4662B,LINC00964,MRS2P1,ENSG00000255313,ENSG00000286955	T	C	T/A/C	TRUE	6	NR2F1	TRUE	rs6470263_rs1496332	TC	TT	T
L55-L59 Radiation-related disorders of the skin and subcutaneous tissue	Age-Assessment,Genetic-Sex	rs6470263	rs1496332	0.000970326	0.0310504	101	CC => TC,GG => AG	0.0246768	0.00216218	(0.00027571903527695996, 0.004048634452796948)	CC => TC	chr8	125732857	0.832304	K562	JASPAR	GG => AG	5	92439320	Gene expression,Gene expression	GTEx,GTEx	missing,missing	Esophagus - Muscularis,Esophagus - Gastroesophageal Junction	MTSS1,TRMT12	C=>T,C=>T	Increased expression,Decreased expression	Whole blood,Whole blood	RNF139-DT,RNF139,TATDN1,ENSG00000253106,NDUFB9,MTSS1,ENSG00000255491,MIR4662B,LINC00964,MRS2P1,ENSG00000255313,ENSG00000286955	T	C	T/A/C	TRUE	3	NR2F1	TRUE	rs6470263_rs1496332	CC	TC	T
L55-L59 Radiation-related disorders of the skin and subcutaneous tissue	Age-Assessment,Genetic-Sex	rs6470263	rs1496332	0.000970326	0.0310504	101	CC => TC,AG => AA	0.000657397	-0.00295887	(-0.004661156143524284, -0.0012565914677173796)	CC => TC	chr8	125732857	0.832304	K562	JASPAR	AG => AA	5	92439320	Gene expression,Gene expression	GTEx,GTEx	missing,missing	Esophagus - Muscularis,Esophagus - Gastroesophageal Junction	MTSS1,TRMT12	C=>T,C=>T	Increased expression,Decreased expression	Whole blood,Whole blood	RNF139-DT,RNF139,TATDN1,ENSG00000253106,NDUFB9,MTSS1,ENSG00000255491,MIR4662B,LINC00964,MRS2P1,ENSG00000255313,ENSG00000286955	T	C	T/A/C	TRUE	3	NR2F1	TRUE	rs6470263_rs1496332	CC	TC	T
L55-L59 Radiation-related disorders of the skin and subcutaneous tissue	Age-Assessment,Genetic-Sex	rs6470263	rs1496332	0.000970326	0.0310504	101	TC => TT,GG => AG	0.149825	0.00248439	(-0.0008967319335784429, 0.005865515143792015)	TC => TT	chr8	125732857	0.832304	K562	JASPAR	GG => AG	5	92439320	Gene expression,Gene expression	GTEx,GTEx	missing,missing	Esophagus - Muscularis,Esophagus - Gastroesophageal Junction	MTSS1,TRMT12	C=>T,C=>T	Increased expression,Decreased expression	Whole blood,Whole blood	RNF139-DT,RNF139,TATDN1,ENSG00000253106,NDUFB9,MTSS1,ENSG00000255491,MIR4662B,LINC00964,MRS2P1,ENSG00000255313,ENSG00000286955	T	C	T/A/C	TRUE	3	NR2F1	TRUE	rs6470263_rs1496332	TC	TT	T
L55-L59 Radiation-related disorders of the skin and subcutaneous tissue	Age-Assessment,Genetic-Sex	rs6470263	rs1496332	0.000970326	0.0310504	101	TC => TT,AG => AA	0.762951	-0.000484519	(-0.003633122351926774, 0.0026640835432841254)	TC => TT	chr8	125732857	0.832304	K562	JASPAR	AG => AA	5	92439320	Gene expression,Gene expression	GTEx,GTEx	missing,missing	Esophagus - Muscularis,Esophagus - Gastroesophageal Junction	MTSS1,TRMT12	C=>T,C=>T	Increased expression,Decreased expression	Whole blood,Whole blood	RNF139-DT,RNF139,TATDN1,ENSG00000253106,NDUFB9,MTSS1,ENSG00000255491,MIR4662B,LINC00964,MRS2P1,ENSG00000255313,ENSG00000286955	T	C	T/A/C	TRUE	3	NR2F1	TRUE	rs6470263_rs1496332	TC	TT	T
Lymphocyte percentage	Age-Assessment,Genetic-Sex	rs6470263	rs1496332	0.00257381	0.041181	NA	CC => TC,GG => AG	0.67342	0.0247115	(-0.09020770260199333, 0.1396306185208347)	CC => TC	chr8	125732857	0.832304	K562	JASPAR	GG => AG	5	92439320	Gene expression,Gene expression	GTEx,GTEx	missing,missing	Esophagus - Muscularis,Esophagus - Gastroesophageal Junction	MTSS1,TRMT12	C=>T,C=>T	Increased expression,Decreased expression	Whole blood,Whole blood	RNF139-DT,RNF139,TATDN1,ENSG00000253106,NDUFB9,MTSS1,ENSG00000255491,MIR4662B,LINC00964,MRS2P1,ENSG00000255313,ENSG00000286955	T	C	T/A/C	TRUE	2	NR2F1	FALSE	rs6470263_rs1496332	CC	TC	T
Lymphocyte percentage	Age-Assessment,Genetic-Sex	rs6470263	rs1496332	0.00257381	0.041181	NA	CC => TC,AG => AA	0.876765	0.00828945	(-0.09648176797908214, 0.11306067771062978)	CC => TC	chr8	125732857	0.832304	K562	JASPAR	AG => AA	5	92439320	Gene expression,Gene expression	GTEx,GTEx	missing,missing	Esophagus - Muscularis,Esophagus - Gastroesophageal Junction	MTSS1,TRMT12	C=>T,C=>T	Increased expression,Decreased expression	Whole blood,Whole blood	RNF139-DT,RNF139,TATDN1,ENSG00000253106,NDUFB9,MTSS1,ENSG00000255491,MIR4662B,LINC00964,MRS2P1,ENSG00000255313,ENSG00000286955	T	C	T/A/C	TRUE	2	NR2F1	FALSE	rs6470263_rs1496332	CC	TC	T
Lymphocyte percentage	Age-Assessment,Genetic-Sex	rs6470263	rs1496332	0.00257381	0.041181	NA	TC => TT,GG => AG	0.000630973	0.366688	(0.15641726751917526, 0.5769582170797474)	TC => TT	chr8	125732857	0.832304	K562	JASPAR	GG => AG	5	92439320	Gene expression,Gene expression	GTEx,GTEx	missing,missing	Esophagus - Muscularis,Esophagus - Gastroesophageal Junction	MTSS1,TRMT12	C=>T,C=>T	Increased expression,Decreased expression	Whole blood,Whole blood	RNF139-DT,RNF139,TATDN1,ENSG00000253106,NDUFB9,MTSS1,ENSG00000255491,MIR4662B,LINC00964,MRS2P1,ENSG00000255313,ENSG00000286955	T	C	T/A/C	TRUE	2	NR2F1	FALSE	rs6470263_rs1496332	TC	TT	T
Lymphocyte percentage	Age-Assessment,Genetic-Sex	rs6470263	rs1496332	0.00257381	0.041181	NA	TC => TT,AG => AA	0.0100198	-0.253497	(-0.44643549641813807, -0.06055855568103555)	TC => TT	chr8	125732857	0.832304	K562	JASPAR	AG => AA	5	92439320	Gene expression,Gene expression	GTEx,GTEx	missing,missing	Esophagus - Muscularis,Esophagus - Gastroesophageal Junction	MTSS1,TRMT12	C=>T,C=>T	Increased expression,Decreased expression	Whole blood,Whole blood	RNF139-DT,RNF139,TATDN1,ENSG00000253106,NDUFB9,MTSS1,ENSG00000255491,MIR4662B,LINC00964,MRS2P1,ENSG00000255313,ENSG00000286955	T	C	T/A/C	TRUE	2	NR2F1	FALSE	rs6470263_rs1496332	TC	TT	T
K31 Other diseases of stomach and duodenum	Age-Assessment,Genetic-Sex	rs11642445	rs12054781	0.00487827	0.0423222	201	CC => TC,CC => TC	0.585978	-0.00161905	(-0.007445095014246881, 0.004206986582849012)	CC => TC	chr16	85089195	0.700339	K562	JASPAR	CC => TC	5	92498577	Gene expression	GTEx	missing	Esophagus - Muscularis	KIAA0513,ZDHHC7	T=>C,T=>C	Increased expression,Increased expression	Whole blood,Whole blood	ENSG00000285848,CRISPLD2,ENSG00000260859,AC025280.1,ENSG00000279622,LINC02176,ZDHHC7,ENSG00000289551,KIAA0513,CIBAR2,LINC02139,ENSG00000275088,GSE1,ENSG00000287787,COX6CP16,LINC00311	C	C	T/C/G	TRUE	7	NR2F1	TRUE	rs11642445_rs12054781	CC	TC	T
K31 Other diseases of stomach and duodenum	Age-Assessment,Genetic-Sex	rs11642445	rs12054781	0.00487827	0.0423222	201	TC => TT,CC => TC	0.301053	-0.00236065	(-0.0068345286933184195, 0.0021132331459811373)	TC => TT	chr16	85089195	0.700339	K562	JASPAR	CC => TC	5	92498577	Gene expression	GTEx	missing	Esophagus - Muscularis	KIAA0513,ZDHHC7	T=>C,T=>C	Increased expression,Increased expression	Whole blood,Whole blood	ENSG00000285848,CRISPLD2,ENSG00000260859,AC025280.1,ENSG00000279622,LINC02176,ZDHHC7,ENSG00000289551,KIAA0513,CIBAR2,LINC02139,ENSG00000275088,GSE1,ENSG00000287787,COX6CP16,LINC00311	C	C	T/C/G	TRUE	7	NR2F1	TRUE	rs11642445_rs12054781	TC	TT	T
K31 Other diseases of stomach and duodenum	Age-Assessment,Genetic-Sex	rs11642445	rs12054781	0.00487827	0.0423222	201	CC => TC,TC => TT	0.0048904	-0.00508458	(-0.008625804074497638, -0.0015433642699475723)	CC => TC	chr16	85089195	0.700339	K562	JASPAR	TC => TT	5	92498577	Gene expression	GTEx	missing	Esophagus - Muscularis	KIAA0513,ZDHHC7	T=>C,T=>C	Increased expression,Increased expression	Whole blood,Whole blood	ENSG00000285848,CRISPLD2,ENSG00000260859,AC025280.1,ENSG00000279622,LINC02176,ZDHHC7,ENSG00000289551,KIAA0513,CIBAR2,LINC02139,ENSG00000275088,GSE1,ENSG00000287787,COX6CP16,LINC00311	C	C	T/C/G	TRUE	7	NR2F1	TRUE	rs11642445_rs12054781	CC	TC	T
K31 Other diseases of stomach and duodenum	Age-Assessment,Genetic-Sex	rs11642445	rs12054781	0.00487827	0.0423222	201	TC => TT,TC => TT	0.00421145	0.00381885	(0.0012035038956683462, 0.006434197925164307)	TC => TT	chr16	85089195	0.700339	K562	JASPAR	TC => TT	5	92498577	Gene expression	GTEx	missing	Esophagus - Muscularis	KIAA0513,ZDHHC7	T=>C,T=>C	Increased expression,Increased expression	Whole blood,Whole blood	ENSG00000285848,CRISPLD2,ENSG00000260859,AC025280.1,ENSG00000279622,LINC02176,ZDHHC7,ENSG00000289551,KIAA0513,CIBAR2,LINC02139,ENSG00000275088,GSE1,ENSG00000287787,COX6CP16,LINC00311	C	C	T/C/G	TRUE	7	NR2F1	TRUE	rs11642445_rs12054781	TC	TT	T
K55-K64 Other diseases of intestines	Age-Assessment,Genetic-Sex	rs11642445	rs12054781	0.000411512	0.0131684	1865	CC => TC,CC => TC	0.00222434	0.0223764	(0.008037172873540147, 0.036715628305497204)	CC => TC	chr16	85089195	0.700339	K562	JASPAR	CC => TC	5	92498577	Gene expression	GTEx	missing	Esophagus - Muscularis	KIAA0513,ZDHHC7	T=>C,T=>C	Increased expression,Increased expression	Whole blood,Whole blood	ENSG00000285848,CRISPLD2,ENSG00000260859,AC025280.1,ENSG00000279622,LINC02176,ZDHHC7,ENSG00000289551,KIAA0513,CIBAR2,LINC02139,ENSG00000275088,GSE1,ENSG00000287787,COX6CP16,LINC00311	C	C	T/C/G	TRUE	2	NR2F1	TRUE	rs11642445_rs12054781	CC	TC	T
K55-K64 Other diseases of intestines	Age-Assessment,Genetic-Sex	rs11642445	rs12054781	0.000411512	0.0131684	1865	TC => TT,CC => TC	0.251464	0.00602293	(-0.004270697025003893, 0.016316560522957192)	TC => TT	chr16	85089195	0.700339	K562	JASPAR	CC => TC	5	92498577	Gene expression	GTEx	missing	Esophagus - Muscularis	KIAA0513,ZDHHC7	T=>C,T=>C	Increased expression,Increased expression	Whole blood,Whole blood	ENSG00000285848,CRISPLD2,ENSG00000260859,AC025280.1,ENSG00000279622,LINC02176,ZDHHC7,ENSG00000289551,KIAA0513,CIBAR2,LINC02139,ENSG00000275088,GSE1,ENSG00000287787,COX6CP16,LINC00311	C	C	T/C/G	TRUE	2	NR2F1	TRUE	rs11642445_rs12054781	TC	TT	T
K55-K64 Other diseases of intestines	Age-Assessment,Genetic-Sex	rs11642445	rs12054781	0.000411512	0.0131684	1865	CC => TC,TC => TT	0.0332097	-0.00886384	(-0.01702185135651582, -0.0007058282955089579)	CC => TC	chr16	85089195	0.700339	K562	JASPAR	TC => TT	5	92498577	Gene expression	GTEx	missing	Esophagus - Muscularis	KIAA0513,ZDHHC7	T=>C,T=>C	Increased expression,Increased expression	Whole blood,Whole blood	ENSG00000285848,CRISPLD2,ENSG00000260859,AC025280.1,ENSG00000279622,LINC02176,ZDHHC7,ENSG00000289551,KIAA0513,CIBAR2,LINC02139,ENSG00000275088,GSE1,ENSG00000287787,COX6CP16,LINC00311	C	C	T/C/G	TRUE	2	NR2F1	TRUE	rs11642445_rs12054781	CC	TC	T
K55-K64 Other diseases of intestines	Age-Assessment,Genetic-Sex	rs11642445	rs12054781	0.000411512	0.0131684	1865	TC => TT,TC => TT	0.0559397	0.00579934	(-0.00014702144910190128, 0.011745692826179682)	TC => TT	chr16	85089195	0.700339	K562	JASPAR	TC => TT	5	92498577	Gene expression	GTEx	missing	Esophagus - Muscularis	KIAA0513,ZDHHC7	T=>C,T=>C	Increased expression,Increased expression	Whole blood,Whole blood	ENSG00000285848,CRISPLD2,ENSG00000260859,AC025280.1,ENSG00000279622,LINC02176,ZDHHC7,ENSG00000289551,KIAA0513,CIBAR2,LINC02139,ENSG00000275088,GSE1,ENSG00000287787,COX6CP16,LINC00311	C	C	T/C/G	TRUE	2	NR2F1	TRUE	rs11642445_rs12054781	TC	TT	T
K31 Other diseases of stomach and duodenum	Age-Assessment,Genetic-Sex	rs11642445	rs67779882	0.00112395	0.0179832	463	CC => TC,GG => AG	0.8909	-0.000299517	(-0.004579339461579595, 0.003980305806450789)	CC => TC	chr16	85089195	0.700339	K562	JASPAR	GG => AG	5	92488009	Gene expression	GTEx	missing	Esophagus - Muscularis	KIAA0513,ZDHHC7	T=>C,T=>C	Increased expression,Increased expression	Whole blood,Whole blood	ENSG00000285848,CRISPLD2,ENSG00000260859,AC025280.1,ENSG00000279622,LINC02176,ZDHHC7,ENSG00000289551,KIAA0513,CIBAR2,LINC02139,ENSG00000275088,GSE1,ENSG00000287787,COX6CP16,LINC00311	C	C	T/C/G	TRUE	7	NR2F1	TRUE	rs11642445_rs67779882	CC	TC	T
K31 Other diseases of stomach and duodenum	Age-Assessment,Genetic-Sex	rs11642445	rs67779882	0.00112395	0.0179832	463	TC => TT,GG => AG	0.00597688	-0.0045743	(-0.007835597051222679, -0.0013130091667127785)	TC => TT	chr16	85089195	0.700339	K562	JASPAR	GG => AG	5	92488009	Gene expression	GTEx	missing	Esophagus - Muscularis	KIAA0513,ZDHHC7	T=>C,T=>C	Increased expression,Increased expression	Whole blood,Whole blood	ENSG00000285848,CRISPLD2,ENSG00000260859,AC025280.1,ENSG00000279622,LINC02176,ZDHHC7,ENSG00000289551,KIAA0513,CIBAR2,LINC02139,ENSG00000275088,GSE1,ENSG00000287787,COX6CP16,LINC00311	C	C	T/C/G	TRUE	7	NR2F1	TRUE	rs11642445_rs67779882	TC	TT	T
K31 Other diseases of stomach and duodenum	Age-Assessment,Genetic-Sex	rs11642445	rs67779882	0.00112395	0.0179832	463	CC => TC,AG => AA	0.012027	-0.00506458	(-0.00901717692075903, -0.0011119733426325391)	CC => TC	chr16	85089195	0.700339	K562	JASPAR	AG => AA	5	92488009	Gene expression	GTEx	missing	Esophagus - Muscularis	KIAA0513,ZDHHC7	T=>C,T=>C	Increased expression,Increased expression	Whole blood,Whole blood	ENSG00000285848,CRISPLD2,ENSG00000260859,AC025280.1,ENSG00000279622,LINC02176,ZDHHC7,ENSG00000289551,KIAA0513,CIBAR2,LINC02139,ENSG00000275088,GSE1,ENSG00000287787,COX6CP16,LINC00311	C	C	T/C/G	TRUE	7	NR2F1	TRUE	rs11642445_rs67779882	CC	TC	T
K31 Other diseases of stomach and duodenum	Age-Assessment,Genetic-Sex	rs11642445	rs67779882	0.00112395	0.0179832	463	TC => TT,AG => AA	0.00274784	0.00441808	(0.001526480798887874, 0.007309686335743212)	TC => TT	chr16	85089195	0.700339	K562	JASPAR	AG => AA	5	92488009	Gene expression	GTEx	missing	Esophagus - Muscularis	KIAA0513,ZDHHC7	T=>C,T=>C	Increased expression,Increased expression	Whole blood,Whole blood	ENSG00000285848,CRISPLD2,ENSG00000260859,AC025280.1,ENSG00000279622,LINC02176,ZDHHC7,ENSG00000289551,KIAA0513,CIBAR2,LINC02139,ENSG00000275088,GSE1,ENSG00000287787,COX6CP16,LINC00311	C	C	T/C/G	TRUE	7	NR2F1	TRUE	rs11642445_rs67779882	TC	TT	T
muscle or soft tissue injuries	Age-Assessment,Genetic-Sex	rs11642445	rs67779882	0.00998372	0.0399349	97	CC => TC,GG => AG	0.0066019	-0.00287756	(-0.0049538899468551615, -0.0008012308935924925)	CC => TC	chr16	85089195	0.700339	K562	JASPAR	GG => AG	5	92488009	Gene expression	GTEx	missing	Esophagus - Muscularis	KIAA0513,ZDHHC7	T=>C,T=>C	Increased expression,Increased expression	Whole blood,Whole blood	ENSG00000285848,CRISPLD2,ENSG00000260859,AC025280.1,ENSG00000279622,LINC02176,ZDHHC7,ENSG00000289551,KIAA0513,CIBAR2,LINC02139,ENSG00000275088,GSE1,ENSG00000287787,COX6CP16,LINC00311	C	C	T/C/G	TRUE	8	NR2F1	TRUE	rs11642445_rs67779882	CC	TC	T
muscle or soft tissue injuries	Age-Assessment,Genetic-Sex	rs11642445	rs67779882	0.00998372	0.0399349	97	TC => TT,GG => AG	0.00152241	0.0024566	(0.0009379059350611129, 0.00397529226290831)	TC => TT	chr16	85089195	0.700339	K562	JASPAR	GG => AG	5	92488009	Gene expression	GTEx	missing	Esophagus - Muscularis	KIAA0513,ZDHHC7	T=>C,T=>C	Increased expression,Increased expression	Whole blood,Whole blood	ENSG00000285848,CRISPLD2,ENSG00000260859,AC025280.1,ENSG00000279622,LINC02176,ZDHHC7,ENSG00000289551,KIAA0513,CIBAR2,LINC02139,ENSG00000275088,GSE1,ENSG00000287787,COX6CP16,LINC00311	C	C	T/C/G	TRUE	8	NR2F1	TRUE	rs11642445_rs67779882	TC	TT	T
muscle or soft tissue injuries	Age-Assessment,Genetic-Sex	rs11642445	rs67779882	0.00998372	0.0399349	97	CC => TC,AG => AA	0.209498	0.00123104	(-0.0006915888614666182, 0.0031536711748750374)	CC => TC	chr16	85089195	0.700339	K562	JASPAR	AG => AA	5	92488009	Gene expression	GTEx	missing	Esophagus - Muscularis	KIAA0513,ZDHHC7	T=>C,T=>C	Increased expression,Increased expression	Whole blood,Whole blood	ENSG00000285848,CRISPLD2,ENSG00000260859,AC025280.1,ENSG00000279622,LINC02176,ZDHHC7,ENSG00000289551,KIAA0513,CIBAR2,LINC02139,ENSG00000275088,GSE1,ENSG00000287787,COX6CP16,LINC00311	C	C	T/C/G	TRUE	8	NR2F1	TRUE	rs11642445_rs67779882	CC	TC	T
muscle or soft tissue injuries	Age-Assessment,Genetic-Sex	rs11642445	rs67779882	0.00998372	0.0399349	97	TC => TT,AG => AA	0.42873	-0.000562866	(-0.0019569065345085234, 0.0008311749986338015)	TC => TT	chr16	85089195	0.700339	K562	JASPAR	AG => AA	5	92488009	Gene expression	GTEx	missing	Esophagus - Muscularis	KIAA0513,ZDHHC7	T=>C,T=>C	Increased expression,Increased expression	Whole blood,Whole blood	ENSG00000285848,CRISPLD2,ENSG00000260859,AC025280.1,ENSG00000279622,LINC02176,ZDHHC7,ENSG00000289551,KIAA0513,CIBAR2,LINC02139,ENSG00000275088,GSE1,ENSG00000287787,COX6CP16,LINC00311	C	C	T/C/G	TRUE	8	NR2F1	TRUE	rs11642445_rs67779882	TC	TT	T
Immature reticulocyte fraction	Age-Assessment,Genetic-Sex	rs11642445	rs67779882	0.00704765	0.045105	NA	CC => TC,GG => AG	0.910015	8.10218610238778e-05	(-0.00132404361377328, 0.0014860873358210356)	CC => TC	chr16	85089195	0.700339	K562	JASPAR	GG => AG	5	92488009	Gene expression	GTEx	missing	Esophagus - Muscularis	KIAA0513,ZDHHC7	T=>C,T=>C	Increased expression,Increased expression	Whole blood,Whole blood	ENSG00000285848,CRISPLD2,ENSG00000260859,AC025280.1,ENSG00000279622,LINC02176,ZDHHC7,ENSG00000289551,KIAA0513,CIBAR2,LINC02139,ENSG00000275088,GSE1,ENSG00000287787,COX6CP16,LINC00311	C	C	T/C/G	TRUE	5	NR2F1	FALSE	rs11642445_rs67779882	CC	TC	T
Immature reticulocyte fraction	Age-Assessment,Genetic-Sex	rs11642445	rs67779882	0.00704765	0.045105	NA	TC => TT,GG => AG	0.786621	0.000141545	(-0.0008832909394305142, 0.0011663812406126348)	TC => TT	chr16	85089195	0.700339	K562	JASPAR	GG => AG	5	92488009	Gene expression	GTEx	missing	Esophagus - Muscularis	KIAA0513,ZDHHC7	T=>C,T=>C	Increased expression,Increased expression	Whole blood,Whole blood	ENSG00000285848,CRISPLD2,ENSG00000260859,AC025280.1,ENSG00000279622,LINC02176,ZDHHC7,ENSG00000289551,KIAA0513,CIBAR2,LINC02139,ENSG00000275088,GSE1,ENSG00000287787,COX6CP16,LINC00311	C	C	T/C/G	TRUE	5	NR2F1	FALSE	rs11642445_rs67779882	TC	TT	T
Immature reticulocyte fraction	Age-Assessment,Genetic-Sex	rs11642445	rs67779882	0.00704765	0.045105	NA	CC => TC,AG => AA	0.0236238	0.00143468	(0.00019222276711421647, 0.0026771304783010457)	CC => TC	chr16	85089195	0.700339	K562	JASPAR	AG => AA	5	92488009	Gene expression	GTEx	missing	Esophagus - Muscularis	KIAA0513,ZDHHC7	T=>C,T=>C	Increased expression,Increased expression	Whole blood,Whole blood	ENSG00000285848,CRISPLD2,ENSG00000260859,AC025280.1,ENSG00000279622,LINC02176,ZDHHC7,ENSG00000289551,KIAA0513,CIBAR2,LINC02139,ENSG00000275088,GSE1,ENSG00000287787,COX6CP16,LINC00311	C	C	T/C/G	TRUE	5	NR2F1	FALSE	rs11642445_rs67779882	CC	TC	T
Immature reticulocyte fraction	Age-Assessment,Genetic-Sex	rs11642445	rs67779882	0.00704765	0.045105	NA	TC => TT,AG => AA	0.000765278	-0.00154805	(-0.002449696828221049, -0.0006463971540074254)	TC => TT	chr16	85089195	0.700339	K562	JASPAR	AG => AA	5	92488009	Gene expression	GTEx	missing	Esophagus - Muscularis	KIAA0513,ZDHHC7	T=>C,T=>C	Increased expression,Increased expression	Whole blood,Whole blood	ENSG00000285848,CRISPLD2,ENSG00000260859,AC025280.1,ENSG00000279622,LINC02176,ZDHHC7,ENSG00000289551,KIAA0513,CIBAR2,LINC02139,ENSG00000275088,GSE1,ENSG00000287787,COX6CP16,LINC00311	C	C	T/C/G	TRUE	5	NR2F1	FALSE	rs11642445_rs67779882	TC	TT	T
K42 Umbilical hernia	Age-Assessment,Genetic-Sex	rs6470263	rs17360518	0.00388805	0.040222	79	CC => TC,CC => AC	0.0126733	-0.00278771	(-0.004979527011960161, -0.0005958934632217506)	CC => TC	chr8	125732857	0.832304	K562	JASPAR	CC => AC	5	92457899	Gene expression	GTEx	missing	Esophagus - Muscularis	MTSS1,TRMT12	C=>T,C=>T	Increased expression,Decreased expression	Whole blood,Whole blood	RNF139-DT,RNF139,TATDN1,ENSG00000253106,NDUFB9,MTSS1,ENSG00000255491,MIR4662B,LINC00964,MRS2P1,ENSG00000255313,ENSG00000286955	T	C	T/A/C	TRUE	6	NR2F1	TRUE	rs6470263_rs17360518	CC	TC	T
K42 Umbilical hernia	Age-Assessment,Genetic-Sex	rs6470263	rs17360518	0.00388805	0.040222	79	CC => TC,AC => AA	0.000470932	0.00286029	(0.001257084623923917, 0.004463498985120824)	CC => TC	chr8	125732857	0.832304	K562	JASPAR	AC => AA	5	92457899	Gene expression	GTEx	missing	Esophagus - Muscularis	MTSS1,TRMT12	C=>T,C=>T	Increased expression,Decreased expression	Whole blood,Whole blood	RNF139-DT,RNF139,TATDN1,ENSG00000253106,NDUFB9,MTSS1,ENSG00000255491,MIR4662B,LINC00964,MRS2P1,ENSG00000255313,ENSG00000286955	T	C	T/A/C	TRUE	6	NR2F1	TRUE	rs6470263_rs17360518	CC	TC	T
K42 Umbilical hernia	Age-Assessment,Genetic-Sex	rs6470263	rs17360518	0.00388805	0.040222	79	TC => TT,CC => AC	0.808198	-0.000501536	(-0.004550912372052549, 0.003547841070317205)	TC => TT	chr8	125732857	0.832304	K562	JASPAR	CC => AC	5	92457899	Gene expression	GTEx	missing	Esophagus - Muscularis	MTSS1,TRMT12	C=>T,C=>T	Increased expression,Decreased expression	Whole blood,Whole blood	RNF139-DT,RNF139,TATDN1,ENSG00000253106,NDUFB9,MTSS1,ENSG00000255491,MIR4662B,LINC00964,MRS2P1,ENSG00000255313,ENSG00000286955	T	C	T/A/C	TRUE	6	NR2F1	TRUE	rs6470263_rs17360518	TC	TT	T
K42 Umbilical hernia	Age-Assessment,Genetic-Sex	rs6470263	rs17360518	0.00388805	0.040222	79	TC => TT,AC => AA	0.454555	-0.00108432	(-0.0039261481403618645, 0.0017575014370096837)	TC => TT	chr8	125732857	0.832304	K562	JASPAR	AC => AA	5	92457899	Gene expression	GTEx	missing	Esophagus - Muscularis	MTSS1,TRMT12	C=>T,C=>T	Increased expression,Decreased expression	Whole blood,Whole blood	RNF139-DT,RNF139,TATDN1,ENSG00000253106,NDUFB9,MTSS1,ENSG00000255491,MIR4662B,LINC00964,MRS2P1,ENSG00000255313,ENSG00000286955	T	C	T/A/C	TRUE	6	NR2F1	TRUE	rs6470263_rs17360518	TC	TT	T
O03 Spontaneous abortion	Age-Assessment,Genetic-Sex	rs6470263	rs17360518	0.000186144	0.00595662	10	CC => TC,CC => AC	0.0244381	-0.00116013	(-0.0021706297867627442, -0.00014962319821148736)	CC => TC	chr8	125732857	0.832304	K562	JASPAR	CC => AC	5	92457899	Gene expression	GTEx	missing	Esophagus - Muscularis	MTSS1,TRMT12	C=>T,C=>T	Increased expression,Decreased expression	Whole blood,Whole blood	RNF139-DT,RNF139,TATDN1,ENSG00000253106,NDUFB9,MTSS1,ENSG00000255491,MIR4662B,LINC00964,MRS2P1,ENSG00000255313,ENSG00000286955	T	C	T/A/C	NA	NA	NR2F1	TRUE	rs6470263_rs17360518	CC	TC	T
O03 Spontaneous abortion	Age-Assessment,Genetic-Sex	rs6470263	rs17360518	0.000186144	0.00595662	10	CC => TC,AC => AA	0.000122904	0.0014401	(0.0007051174125321826, 0.002175085631012809)	CC => TC	chr8	125732857	0.832304	K562	JASPAR	AC => AA	5	92457899	Gene expression	GTEx	missing	Esophagus - Muscularis	MTSS1,TRMT12	C=>T,C=>T	Increased expression,Decreased expression	Whole blood,Whole blood	RNF139-DT,RNF139,TATDN1,ENSG00000253106,NDUFB9,MTSS1,ENSG00000255491,MIR4662B,LINC00964,MRS2P1,ENSG00000255313,ENSG00000286955	T	C	T/A/C	NA	NA	NR2F1	TRUE	rs6470263_rs17360518	CC	TC	T
O03 Spontaneous abortion	Age-Assessment,Genetic-Sex	rs6470263	rs17360518	0.000186144	0.00595662	10	TC => TT,CC => AC	0.00918926	0.00223161	(0.000552538795315339, 0.003910688523569832)	TC => TT	chr8	125732857	0.832304	K562	JASPAR	CC => AC	5	92457899	Gene expression	GTEx	missing	Esophagus - Muscularis	MTSS1,TRMT12	C=>T,C=>T	Increased expression,Decreased expression	Whole blood,Whole blood	RNF139-DT,RNF139,TATDN1,ENSG00000253106,NDUFB9,MTSS1,ENSG00000255491,MIR4662B,LINC00964,MRS2P1,ENSG00000255313,ENSG00000286955	T	C	T/A/C	NA	NA	NR2F1	TRUE	rs6470263_rs17360518	TC	TT	T
O03 Spontaneous abortion	Age-Assessment,Genetic-Sex	rs6470263	rs17360518	0.000186144	0.00595662	10	TC => TT,AC => AA	0.642042	-0.000354082	(-0.001847025329118406, 0.0011388622369100294)	TC => TT	chr8	125732857	0.832304	K562	JASPAR	AC => AA	5	92457899	Gene expression	GTEx	missing	Esophagus - Muscularis	MTSS1,TRMT12	C=>T,C=>T	Increased expression,Decreased expression	Whole blood,Whole blood	RNF139-DT,RNF139,TATDN1,ENSG00000253106,NDUFB9,MTSS1,ENSG00000255491,MIR4662B,LINC00964,MRS2P1,ENSG00000255313,ENSG00000286955	T	C	T/A/C	NA	NA	NR2F1	TRUE	rs6470263_rs17360518	TC	TT	T
M77 Other enthesopathies	Age-Assessment,Genetic-Sex	rs6470263	rs163947	0.00199744	0.031959	15	CC => TC,TC => CC	0.00197614	-0.00157766	(-0.0005781923686374835, -0.002577127242315491)	CC => TC	chr8	125732857	0.832304	K562	JASPAR	TC => CC	5	92362700	Gene expression	GTEx	missing	Esophagus - Muscularis	MTSS1,TRMT12	C=>T,C=>T	Increased expression,Decreased expression	Whole blood,Whole blood	RNF139-DT,RNF139,TATDN1,ENSG00000253106,NDUFB9,MTSS1,ENSG00000255491,MIR4662B,LINC00964,MRS2P1,ENSG00000255313,ENSG00000286955	T	C	T/A/C	TRUE	4	NR2F1	TRUE	rs6470263_rs163947	CC	TC	T
M77 Other enthesopathies	Age-Assessment,Genetic-Sex	rs6470263	rs163947	0.00199744	0.031959	15	CC => TC,TT => TC	0.425182	-0.00064333	(0.0009378167723004836, -0.0022244766590122493)	CC => TC	chr8	125732857	0.832304	K562	JASPAR	TT => TC	5	92362700	Gene expression	GTEx	missing	Esophagus - Muscularis	MTSS1,TRMT12	C=>T,C=>T	Increased expression,Decreased expression	Whole blood,Whole blood	RNF139-DT,RNF139,TATDN1,ENSG00000253106,NDUFB9,MTSS1,ENSG00000255491,MIR4662B,LINC00964,MRS2P1,ENSG00000255313,ENSG00000286955	T	C	T/A/C	TRUE	4	NR2F1	TRUE	rs6470263_rs163947	CC	TC	T
M77 Other enthesopathies	Age-Assessment,Genetic-Sex	rs6470263	rs163947	0.00199744	0.031959	15	TC => TT,TC => CC	0.0319438	0.00208773	(0.003995259795834393, 0.000180196545125735)	TC => TT	chr8	125732857	0.832304	K562	JASPAR	TC => CC	5	92362700	Gene expression	GTEx	missing	Esophagus - Muscularis	MTSS1,TRMT12	C=>T,C=>T	Increased expression,Decreased expression	Whole blood,Whole blood	RNF139-DT,RNF139,TATDN1,ENSG00000253106,NDUFB9,MTSS1,ENSG00000255491,MIR4662B,LINC00964,MRS2P1,ENSG00000255313,ENSG00000286955	T	C	T/A/C	TRUE	4	NR2F1	TRUE	rs6470263_rs163947	TC	TT	T
F00-F09 Organic, including symptomatic, mental disorders	Age-Assessment,Genetic-Sex	rs6470263	rs163947	0.00506212	0.0471132	126	CC => TC,TC => CC	0.609661	-0.000559533	(0.0015884450469027035, -0.0027075114613415436)	CC => TC	chr8	125732857	0.832304	K562	JASPAR	TC => CC	5	92362700	Gene expression	GTEx	missing	Esophagus - Muscularis	MTSS1,TRMT12	C=>T,C=>T	Increased expression,Decreased expression	Whole blood,Whole blood	RNF139-DT,RNF139,TATDN1,ENSG00000253106,NDUFB9,MTSS1,ENSG00000255491,MIR4662B,LINC00964,MRS2P1,ENSG00000255313,ENSG00000286955	T	C	T/A/C	TRUE	4	NR2F1	TRUE	rs6470263_rs163947	CC	TC	T
F00-F09 Organic, including symptomatic, mental disorders	Age-Assessment,Genetic-Sex	rs6470263	rs163947	0.00506212	0.0471132	126	CC => TC,TT => TC	0.0395957	-0.00358722	(-0.00017078765642851738, -0.007003661882055782)	CC => TC	chr8	125732857	0.832304	K562	JASPAR	TT => TC	5	92362700	Gene expression	GTEx	missing	Esophagus - Muscularis	MTSS1,TRMT12	C=>T,C=>T	Increased expression,Decreased expression	Whole blood,Whole blood	RNF139-DT,RNF139,TATDN1,ENSG00000253106,NDUFB9,MTSS1,ENSG00000255491,MIR4662B,LINC00964,MRS2P1,ENSG00000255313,ENSG00000286955	T	C	T/A/C	TRUE	4	NR2F1	TRUE	rs6470263_rs163947	CC	TC	T
F00-F09 Organic, including symptomatic, mental disorders	Age-Assessment,Genetic-Sex	rs6470263	rs163947	0.00506212	0.0471132	126	TC => TT,TC => CC	0.0072738	0.00537898	(0.009306865558217976, 0.0014511039646503783)	TC => TT	chr8	125732857	0.832304	K562	JASPAR	TC => CC	5	92362700	Gene expression	GTEx	missing	Esophagus - Muscularis	MTSS1,TRMT12	C=>T,C=>T	Increased expression,Decreased expression	Whole blood,Whole blood	RNF139-DT,RNF139,TATDN1,ENSG00000253106,NDUFB9,MTSS1,ENSG00000255491,MIR4662B,LINC00964,MRS2P1,ENSG00000255313,ENSG00000286955	T	C	T/A/C	TRUE	4	NR2F1	TRUE	rs6470263_rs163947	TC	TT	T
asthma	Age-Assessment,Genetic-Sex	rs6470263	rs163947	0.00121253	0.038801	448	CC => TC,TC => CC	0.11976	0.00329914	(0.007455377550384194, -0.0008570947126767948)	CC => TC	chr8	125732857	0.832304	K562	JASPAR	TC => CC	5	92362700	Gene expression	GTEx	missing	Esophagus - Muscularis	MTSS1,TRMT12	C=>T,C=>T	Increased expression,Decreased expression	Whole blood,Whole blood	RNF139-DT,RNF139,TATDN1,ENSG00000253106,NDUFB9,MTSS1,ENSG00000255491,MIR4662B,LINC00964,MRS2P1,ENSG00000255313,ENSG00000286955	T	C	T/A/C	FALSE	1	NR2F1	TRUE	rs6470263_rs163947	CC	TC	T
asthma	Age-Assessment,Genetic-Sex	rs6470263	rs163947	0.00121253	0.038801	448	CC => TC,TT => TC	0.0102608	-0.00877891	(-0.002075796515233503, -0.015482027009234407)	CC => TC	chr8	125732857	0.832304	K562	JASPAR	TT => TC	5	92362700	Gene expression	GTEx	missing	Esophagus - Muscularis	MTSS1,TRMT12	C=>T,C=>T	Increased expression,Decreased expression	Whole blood,Whole blood	RNF139-DT,RNF139,TATDN1,ENSG00000253106,NDUFB9,MTSS1,ENSG00000255491,MIR4662B,LINC00964,MRS2P1,ENSG00000255313,ENSG00000286955	T	C	T/A/C	FALSE	1	NR2F1	TRUE	rs6470263_rs163947	CC	TC	T
asthma	Age-Assessment,Genetic-Sex	rs6470263	rs163947	0.00121253	0.038801	448	TC => TT,TC => CC	0.0196617	0.00921985	(0.016966327343896904, 0.001473362899871323)	TC => TT	chr8	125732857	0.832304	K562	JASPAR	TC => CC	5	92362700	Gene expression	GTEx	missing	Esophagus - Muscularis	MTSS1,TRMT12	C=>T,C=>T	Increased expression,Decreased expression	Whole blood,Whole blood	RNF139-DT,RNF139,TATDN1,ENSG00000253106,NDUFB9,MTSS1,ENSG00000255491,MIR4662B,LINC00964,MRS2P1,ENSG00000255313,ENSG00000286955	T	C	T/A/C	FALSE	1	NR2F1	TRUE	rs6470263_rs163947	TC	TT	T
Coffee intake	Age-Assessment,Genetic-Sex	rs6470263	rs7448746	0.00289464	0.0308761	NA	CC => TC,GG => TG	0.000253328	0.0706721	(0.032815068776257984, 0.10852906769343879)	CC => TC	chr8	125732857	0.832304	K562	JASPAR	GG => TG	5	92576494	Gene expression	GTEx	missing	Esophagus - Muscularis	MTSS1,TRMT12	C=>T,C=>T	Increased expression,Decreased expression	Whole blood,Whole blood	RNF139-DT,RNF139,TATDN1,ENSG00000253106,NDUFB9,MTSS1,ENSG00000255491,MIR4662B,LINC00964,MRS2P1,ENSG00000255313,ENSG00000286955	T	C	T/A/C	TRUE	3	NR2F1	FALSE	rs6470263_rs7448746	CC	TC	T
Coffee intake	Age-Assessment,Genetic-Sex	rs6470263	rs7448746	0.00289464	0.0308761	NA	TC => TT,GG => TG	0.610203	-0.0180928	(-0.08765426240738552, 0.051468687338117707)	TC => TT	chr8	125732857	0.832304	K562	JASPAR	GG => TG	5	92576494	Gene expression	GTEx	missing	Esophagus - Muscularis	MTSS1,TRMT12	C=>T,C=>T	Increased expression,Decreased expression	Whole blood,Whole blood	RNF139-DT,RNF139,TATDN1,ENSG00000253106,NDUFB9,MTSS1,ENSG00000255491,MIR4662B,LINC00964,MRS2P1,ENSG00000255313,ENSG00000286955	T	C	T/A/C	TRUE	3	NR2F1	FALSE	rs6470263_rs7448746	TC	TT	T
Coffee intake	Age-Assessment,Genetic-Sex	rs6470263	rs7448746	0.00289464	0.0308761	NA	CC => TC,TG => TT	0.764237	-0.00462134	(-0.03482152736493783, 0.025578845198828828)	CC => TC	chr8	125732857	0.832304	K562	JASPAR	TG => TT	5	92576494	Gene expression	GTEx	missing	Esophagus - Muscularis	MTSS1,TRMT12	C=>T,C=>T	Increased expression,Decreased expression	Whole blood,Whole blood	RNF139-DT,RNF139,TATDN1,ENSG00000253106,NDUFB9,MTSS1,ENSG00000255491,MIR4662B,LINC00964,MRS2P1,ENSG00000255313,ENSG00000286955	T	C	T/A/C	TRUE	3	NR2F1	FALSE	rs6470263_rs7448746	CC	TC	T
Coffee intake	Age-Assessment,Genetic-Sex	rs6470263	rs7448746	0.00289464	0.0308761	NA	TC => TT,TG => TT	0.24145	-0.0336041	(-0.08983126191991078, 0.02262314284488979)	TC => TT	chr8	125732857	0.832304	K562	JASPAR	TG => TT	5	92576494	Gene expression	GTEx	missing	Esophagus - Muscularis	MTSS1,TRMT12	C=>T,C=>T	Increased expression,Decreased expression	Whole blood,Whole blood	RNF139-DT,RNF139,TATDN1,ENSG00000253106,NDUFB9,MTSS1,ENSG00000255491,MIR4662B,LINC00964,MRS2P1,ENSG00000255313,ENSG00000286955	T	C	T/A/C	TRUE	3	NR2F1	FALSE	rs6470263_rs7448746	TC	TT	T
chronic obstructive airways disease/copd	Age-Assessment,Genetic-Sex	rs6470263	rs7448746	0.0020496	0.0327936	28	CC => TC,GG => TG	0.17945	-0.000788491	(-0.0019396802400907414, 0.0003626984227246492)	CC => TC	chr8	125732857	0.832304	K562	JASPAR	GG => TG	5	92576494	Gene expression	GTEx	missing	Esophagus - Muscularis	MTSS1,TRMT12	C=>T,C=>T	Increased expression,Decreased expression	Whole blood,Whole blood	RNF139-DT,RNF139,TATDN1,ENSG00000253106,NDUFB9,MTSS1,ENSG00000255491,MIR4662B,LINC00964,MRS2P1,ENSG00000255313,ENSG00000286955	T	C	T/A/C	TRUE	4	NR2F1	TRUE	rs6470263_rs7448746	CC	TC	T
chronic obstructive airways disease/copd	Age-Assessment,Genetic-Sex	rs6470263	rs7448746	0.0020496	0.0327936	28	TC => TT,GG => TG	0.554122	-0.000643861	(-0.0027769907070638693, 0.0014892677938941983)	TC => TT	chr8	125732857	0.832304	K562	JASPAR	GG => TG	5	92576494	Gene expression	GTEx	missing	Esophagus - Muscularis	MTSS1,TRMT12	C=>T,C=>T	Increased expression,Decreased expression	Whole blood,Whole blood	RNF139-DT,RNF139,TATDN1,ENSG00000253106,NDUFB9,MTSS1,ENSG00000255491,MIR4662B,LINC00964,MRS2P1,ENSG00000255313,ENSG00000286955	T	C	T/A/C	TRUE	4	NR2F1	TRUE	rs6470263_rs7448746	TC	TT	T
chronic obstructive airways disease/copd	Age-Assessment,Genetic-Sex	rs6470263	rs7448746	0.0020496	0.0327936	28	CC => TC,TG => TT	0.0662146	-0.000849341	(-0.001755551124396862, 5.68687438430726e-5)	CC => TC	chr8	125732857	0.832304	K562	JASPAR	TG => TT	5	92576494	Gene expression	GTEx	missing	Esophagus - Muscularis	MTSS1,TRMT12	C=>T,C=>T	Increased expression,Decreased expression	Whole blood,Whole blood	RNF139-DT,RNF139,TATDN1,ENSG00000253106,NDUFB9,MTSS1,ENSG00000255491,MIR4662B,LINC00964,MRS2P1,ENSG00000255313,ENSG00000286955	T	C	T/A/C	TRUE	4	NR2F1	TRUE	rs6470263_rs7448746	CC	TC	T
chronic obstructive airways disease/copd	Age-Assessment,Genetic-Sex	rs6470263	rs7448746	0.0020496	0.0327936	28	TC => TT,TG => TT	0.000687217	0.00309037	(0.0013060848367457978, 0.004874658375572649)	TC => TT	chr8	125732857	0.832304	K562	JASPAR	TG => TT	5	92576494	Gene expression	GTEx	missing	Esophagus - Muscularis	MTSS1,TRMT12	C=>T,C=>T	Increased expression,Decreased expression	Whole blood,Whole blood	RNF139-DT,RNF139,TATDN1,ENSG00000253106,NDUFB9,MTSS1,ENSG00000255491,MIR4662B,LINC00964,MRS2P1,ENSG00000255313,ENSG00000286955	T	C	T/A/C	TRUE	4	NR2F1	TRUE	rs6470263_rs7448746	TC	TT	T
K42 Umbilical hernia	Age-Assessment,Genetic-Sex	rs6470263	rs998493	0.00616244	0.040222	43	CC => TC,TT => AT	0.00331845	-0.00424856	(-0.0070841599081881475, -0.0014129537939580137)	CC => TC	chr8	125732857	0.832304	K562	JASPAR	TT => AT	5	92432686	Gene expression	GTEx	missing	Esophagus - Muscularis	MTSS1,TRMT12	C=>T,C=>T	Increased expression,Decreased expression	Whole blood,Whole blood	RNF139-DT,RNF139,TATDN1,ENSG00000253106,NDUFB9,MTSS1,ENSG00000255491,MIR4662B,LINC00964,MRS2P1,ENSG00000255313,ENSG00000286955	T	C	T/A/C	TRUE	6	NR2F1	TRUE	rs6470263_rs998493	CC	TC	T
K42 Umbilical hernia	Age-Assessment,Genetic-Sex	rs6470263	rs998493	0.00616244	0.040222	43	CC => TC,AT => AA	0.0089357	0.00206121	(0.0005160249362262397, 0.0036063865985449376)	CC => TC	chr8	125732857	0.832304	K562	JASPAR	AT => AA	5	92432686	Gene expression	GTEx	missing	Esophagus - Muscularis	MTSS1,TRMT12	C=>T,C=>T	Increased expression,Decreased expression	Whole blood,Whole blood	RNF139-DT,RNF139,TATDN1,ENSG00000253106,NDUFB9,MTSS1,ENSG00000255491,MIR4662B,LINC00964,MRS2P1,ENSG00000255313,ENSG00000286955	T	C	T/A/C	TRUE	6	NR2F1	TRUE	rs6470263_rs998493	CC	TC	T
K42 Umbilical hernia	Age-Assessment,Genetic-Sex	rs6470263	rs998493	0.00616244	0.040222	43	TC => TT,AT => AA	0.152467	-0.00202896	(-0.004808165268050115, 0.0007502474181005276)	TC => TT	chr8	125732857	0.832304	K562	JASPAR	AT => AA	5	92432686	Gene expression	GTEx	missing	Esophagus - Muscularis	MTSS1,TRMT12	C=>T,C=>T	Increased expression,Decreased expression	Whole blood,Whole blood	RNF139-DT,RNF139,TATDN1,ENSG00000253106,NDUFB9,MTSS1,ENSG00000255491,MIR4662B,LINC00964,MRS2P1,ENSG00000255313,ENSG00000286955	T	C	T/A/C	TRUE	6	NR2F1	TRUE	rs6470263_rs998493	TC	TT	T
O68 Labour and delivery complicated by foetal stress [distress]	Age-Assessment,Genetic-Sex	rs6470263	rs998493	0.00118715	0.0379889	20	CC => TC,TT => AT	0.885965	0.000143115	(-0.0018128042475111337, 0.0020990352317561503)	CC => TC	chr8	125732857	0.832304	K562	JASPAR	TT => AT	5	92432686	Gene expression	GTEx	missing	Esophagus - Muscularis	MTSS1,TRMT12	C=>T,C=>T	Increased expression,Decreased expression	Whole blood,Whole blood	RNF139-DT,RNF139,TATDN1,ENSG00000253106,NDUFB9,MTSS1,ENSG00000255491,MIR4662B,LINC00964,MRS2P1,ENSG00000255313,ENSG00000286955	T	C	T/A/C	FALSE	1	NR2F1	TRUE	rs6470263_rs998493	CC	TC	T
O68 Labour and delivery complicated by foetal stress [distress]	Age-Assessment,Genetic-Sex	rs6470263	rs998493	0.00118715	0.0379889	20	CC => TC,AT => AA	0.624922	-0.000272033	(-0.001362624627363952, 0.0008185590160627529)	CC => TC	chr8	125732857	0.832304	K562	JASPAR	AT => AA	5	92432686	Gene expression	GTEx	missing	Esophagus - Muscularis	MTSS1,TRMT12	C=>T,C=>T	Increased expression,Decreased expression	Whole blood,Whole blood	RNF139-DT,RNF139,TATDN1,ENSG00000253106,NDUFB9,MTSS1,ENSG00000255491,MIR4662B,LINC00964,MRS2P1,ENSG00000255313,ENSG00000286955	T	C	T/A/C	FALSE	1	NR2F1	TRUE	rs6470263_rs998493	CC	TC	T
O68 Labour and delivery complicated by foetal stress [distress]	Age-Assessment,Genetic-Sex	rs6470263	rs998493	0.00118715	0.0379889	20	TC => TT,AT => AA	0.000284485	-0.00382202	(-0.0058862063033569435, -0.0017578398683993587)	TC => TT	chr8	125732857	0.832304	K562	JASPAR	AT => AA	5	92432686	Gene expression	GTEx	missing	Esophagus - Muscularis	MTSS1,TRMT12	C=>T,C=>T	Increased expression,Decreased expression	Whole blood,Whole blood	RNF139-DT,RNF139,TATDN1,ENSG00000253106,NDUFB9,MTSS1,ENSG00000255491,MIR4662B,LINC00964,MRS2P1,ENSG00000255313,ENSG00000286955	T	C	T/A/C	FALSE	1	NR2F1	TRUE	rs6470263_rs998493	TC	TT	T
ankylosing spondylitis	Age-Assessment,Genetic-Sex	rs6470263	rs6863269	0.000980078	0.0313625	10	CC => TC,TT => CT	0.251645	-0.000548335	(-0.0014858373304260115, 0.0003891671191727251)	CC => TC	chr8	125732857	0.832304	K562	JASPAR	TT => CT	5	92562746	Gene expression	GTEx	missing	Esophagus - Muscularis	MTSS1,TRMT12	C=>T,C=>T	Increased expression,Decreased expression	Whole blood,Whole blood	RNF139-DT,RNF139,TATDN1,ENSG00000253106,NDUFB9,MTSS1,ENSG00000255491,MIR4662B,LINC00964,MRS2P1,ENSG00000255313,ENSG00000286955	T	C	T/A/C	NA	NA	NR2F1	TRUE	rs6470263_rs6863269	CC	TC	T
ankylosing spondylitis	Age-Assessment,Genetic-Sex	rs6470263	rs6863269	0.000980078	0.0313625	10	TC => TT,TT => CT	0.00304528	0.00237598	(0.0008043915976857841, 0.0039475715069175925)	TC => TT	chr8	125732857	0.832304	K562	JASPAR	TT => CT	5	92562746	Gene expression	GTEx	missing	Esophagus - Muscularis	MTSS1,TRMT12	C=>T,C=>T	Increased expression,Decreased expression	Whole blood,Whole blood	RNF139-DT,RNF139,TATDN1,ENSG00000253106,NDUFB9,MTSS1,ENSG00000255491,MIR4662B,LINC00964,MRS2P1,ENSG00000255313,ENSG00000286955	T	C	T/A/C	NA	NA	NR2F1	TRUE	rs6470263_rs6863269	TC	TT	T
ankylosing spondylitis	Age-Assessment,Genetic-Sex	rs6470263	rs6863269	0.000980078	0.0313625	10	CC => TC,CT => CC	0.00513908	0.00104154	(0.00031200346727719517, 0.001771073633086755)	CC => TC	chr8	125732857	0.832304	K562	JASPAR	CT => CC	5	92562746	Gene expression	GTEx	missing	Esophagus - Muscularis	MTSS1,TRMT12	C=>T,C=>T	Increased expression,Decreased expression	Whole blood,Whole blood	RNF139-DT,RNF139,TATDN1,ENSG00000253106,NDUFB9,MTSS1,ENSG00000255491,MIR4662B,LINC00964,MRS2P1,ENSG00000255313,ENSG00000286955	T	C	T/A/C	NA	NA	NR2F1	TRUE	rs6470263_rs6863269	CC	TC	T
ankylosing spondylitis	Age-Assessment,Genetic-Sex	rs6470263	rs6863269	0.000980078	0.0313625	10	TC => TT,CT => CC	0.00036105	-0.00240531	(-0.0037269437064678373, -0.0010836797989154077)	TC => TT	chr8	125732857	0.832304	K562	JASPAR	CT => CC	5	92562746	Gene expression	GTEx	missing	Esophagus - Muscularis	MTSS1,TRMT12	C=>T,C=>T	Increased expression,Decreased expression	Whole blood,Whole blood	RNF139-DT,RNF139,TATDN1,ENSG00000253106,NDUFB9,MTSS1,ENSG00000255491,MIR4662B,LINC00964,MRS2P1,ENSG00000255313,ENSG00000286955	T	C	T/A/C	NA	NA	NR2F1	TRUE	rs6470263_rs6863269	TC	TT	T
M77 Other enthesopathies	Age-Assessment,Genetic-Sex	rs6470263	rs998493	0.00605019	0.048031	16	CC => TC,TT => AT	0.157672	-0.00130566	(-0.0031168125353275254, 0.0005054873547790685)	CC => TC	chr8	125732857	0.832304	K562	JASPAR	TT => AT	5	92432686	Gene expression	GTEx	missing	Esophagus - Muscularis	MTSS1,TRMT12	C=>T,C=>T	Increased expression,Decreased expression	Whole blood,Whole blood	RNF139-DT,RNF139,TATDN1,ENSG00000253106,NDUFB9,MTSS1,ENSG00000255491,MIR4662B,LINC00964,MRS2P1,ENSG00000255313,ENSG00000286955	T	C	T/A/C	TRUE	4	NR2F1	TRUE	rs6470263_rs998493	CC	TC	T
M77 Other enthesopathies	Age-Assessment,Genetic-Sex	rs6470263	rs998493	0.00605019	0.048031	16	CC => TC,AT => AA	0.0104296	-0.00128835	(-0.002274234016316364, -0.0003024572945577507)	CC => TC	chr8	125732857	0.832304	K562	JASPAR	AT => AA	5	92432686	Gene expression	GTEx	missing	Esophagus - Muscularis	MTSS1,TRMT12	C=>T,C=>T	Increased expression,Decreased expression	Whole blood,Whole blood	RNF139-DT,RNF139,TATDN1,ENSG00000253106,NDUFB9,MTSS1,ENSG00000255491,MIR4662B,LINC00964,MRS2P1,ENSG00000255313,ENSG00000286955	T	C	T/A/C	TRUE	4	NR2F1	TRUE	rs6470263_rs998493	CC	TC	T
M77 Other enthesopathies	Age-Assessment,Genetic-Sex	rs6470263	rs998493	0.00605019	0.048031	16	TC => TT,AT => AA	0.12342	0.00147164	(-0.0004006223474983519, 0.003343909605514665)	TC => TT	chr8	125732857	0.832304	K562	JASPAR	AT => AA	5	92432686	Gene expression	GTEx	missing	Esophagus - Muscularis	MTSS1,TRMT12	C=>T,C=>T	Increased expression,Decreased expression	Whole blood,Whole blood	RNF139-DT,RNF139,TATDN1,ENSG00000253106,NDUFB9,MTSS1,ENSG00000255491,MIR4662B,LINC00964,MRS2P1,ENSG00000255313,ENSG00000286955	T	C	T/A/C	TRUE	4	NR2F1	TRUE	rs6470263_rs998493	TC	TT	T
F00-F09 Organic, including symptomatic, mental disorders	Age-Assessment,Genetic-Sex	rs6470263	rs998493	0.00196924	0.0471132	101	CC => TC,TT => AT	0.00325051	-0.00578131	(-0.009631502207174427, -0.0019311083475541447)	CC => TC	chr8	125732857	0.832304	K562	JASPAR	TT => AT	5	92432686	Gene expression	GTEx	missing	Esophagus - Muscularis	MTSS1,TRMT12	C=>T,C=>T	Increased expression,Decreased expression	Whole blood,Whole blood	RNF139-DT,RNF139,TATDN1,ENSG00000253106,NDUFB9,MTSS1,ENSG00000255491,MIR4662B,LINC00964,MRS2P1,ENSG00000255313,ENSG00000286955	T	C	T/A/C	TRUE	4	NR2F1	TRUE	rs6470263_rs998493	CC	TC	T
F00-F09 Organic, including symptomatic, mental disorders	Age-Assessment,Genetic-Sex	rs6470263	rs998493	0.00196924	0.0471132	101	CC => TC,AT => AA	0.952592	-6.47949e-05	(-0.0022009204423943615, 0.0020713307098192833)	CC => TC	chr8	125732857	0.832304	K562	JASPAR	AT => AA	5	92432686	Gene expression	GTEx	missing	Esophagus - Muscularis	MTSS1,TRMT12	C=>T,C=>T	Increased expression,Decreased expression	Whole blood,Whole blood	RNF139-DT,RNF139,TATDN1,ENSG00000253106,NDUFB9,MTSS1,ENSG00000255491,MIR4662B,LINC00964,MRS2P1,ENSG00000255313,ENSG00000286955	T	C	T/A/C	TRUE	4	NR2F1	TRUE	rs6470263_rs998493	CC	TC	T
F00-F09 Organic, including symptomatic, mental disorders	Age-Assessment,Genetic-Sex	rs6470263	rs998493	0.00196924	0.0471132	101	TC => TT,AT => AA	0.0297148	0.00433139	(0.0004262074472479887, 0.008236563275085295)	TC => TT	chr8	125732857	0.832304	K562	JASPAR	AT => AA	5	92432686	Gene expression	GTEx	missing	Esophagus - Muscularis	MTSS1,TRMT12	C=>T,C=>T	Increased expression,Decreased expression	Whole blood,Whole blood	RNF139-DT,RNF139,TATDN1,ENSG00000253106,NDUFB9,MTSS1,ENSG00000255491,MIR4662B,LINC00964,MRS2P1,ENSG00000255313,ENSG00000286955	T	C	T/A/C	TRUE	4	NR2F1	TRUE	rs6470263_rs998493	TC	TT	T
F05 Delirium, not induced by alcohol and other psychoactive substances	Age-Assessment,Genetic-Sex	rs6470263	rs998493	0.00228124	0.034387	58	CC => TC,TT => AT	0.00270969	-0.0046258	(-0.007649042192072586, -0.0016025510242299963)	CC => TC	chr8	125732857	0.832304	K562	JASPAR	TT => AT	5	92432686	Gene expression	GTEx	missing	Esophagus - Muscularis	MTSS1,TRMT12	C=>T,C=>T	Increased expression,Decreased expression	Whole blood,Whole blood	RNF139-DT,RNF139,TATDN1,ENSG00000253106,NDUFB9,MTSS1,ENSG00000255491,MIR4662B,LINC00964,MRS2P1,ENSG00000255313,ENSG00000286955	T	C	T/A/C	TRUE	5	NR2F1	TRUE	rs6470263_rs998493	CC	TC	T
F05 Delirium, not induced by alcohol and other psychoactive substances	Age-Assessment,Genetic-Sex	rs6470263	rs998493	0.00228124	0.034387	58	CC => TC,AT => AA	0.680242	-0.000348967	(-0.0020085374724925845, 0.0013106042758152937)	CC => TC	chr8	125732857	0.832304	K562	JASPAR	AT => AA	5	92432686	Gene expression	GTEx	missing	Esophagus - Muscularis	MTSS1,TRMT12	C=>T,C=>T	Increased expression,Decreased expression	Whole blood,Whole blood	RNF139-DT,RNF139,TATDN1,ENSG00000253106,NDUFB9,MTSS1,ENSG00000255491,MIR4662B,LINC00964,MRS2P1,ENSG00000255313,ENSG00000286955	T	C	T/A/C	TRUE	5	NR2F1	TRUE	rs6470263_rs998493	CC	TC	T
F05 Delirium, not induced by alcohol and other psychoactive substances	Age-Assessment,Genetic-Sex	rs6470263	rs998493	0.00228124	0.034387	58	TC => TT,AT => AA	0.0546201	0.00300859	(-5.960876287296451e-5, 0.006076793878312723)	TC => TT	chr8	125732857	0.832304	K562	JASPAR	AT => AA	5	92432686	Gene expression	GTEx	missing	Esophagus - Muscularis	MTSS1,TRMT12	C=>T,C=>T	Increased expression,Decreased expression	Whole blood,Whole blood	RNF139-DT,RNF139,TATDN1,ENSG00000253106,NDUFB9,MTSS1,ENSG00000255491,MIR4662B,LINC00964,MRS2P1,ENSG00000255313,ENSG00000286955	T	C	T/A/C	TRUE	5	NR2F1	TRUE	rs6470263_rs998493	TC	TT	T
E20-E35 Disorders of other endocrine glands	Age-Assessment,Genetic-Sex	rs6470263	rs6863269	0.0042979	0.0458442	75	CC => TC,TT => CT	0.0785468	-0.0018313	(-0.0038716128554695433, 0.00020901501419215863)	CC => TC	chr8	125732857	0.832304	K562	JASPAR	TT => CT	5	92562746	Gene expression	GTEx	missing	Esophagus - Muscularis	MTSS1,TRMT12	C=>T,C=>T	Increased expression,Decreased expression	Whole blood,Whole blood	RNF139-DT,RNF139,TATDN1,ENSG00000253106,NDUFB9,MTSS1,ENSG00000255491,MIR4662B,LINC00964,MRS2P1,ENSG00000255313,ENSG00000286955	T	C	T/A/C	TRUE	3	NR2F1	TRUE	rs6470263_rs6863269	CC	TC	T
E20-E35 Disorders of other endocrine glands	Age-Assessment,Genetic-Sex	rs6470263	rs6863269	0.0042979	0.0458442	75	TC => TT,TT => CT	0.0333157	0.00412363	(0.0003260818162846243, 0.007921184866557764)	TC => TT	chr8	125732857	0.832304	K562	JASPAR	TT => CT	5	92562746	Gene expression	GTEx	missing	Esophagus - Muscularis	MTSS1,TRMT12	C=>T,C=>T	Increased expression,Decreased expression	Whole blood,Whole blood	RNF139-DT,RNF139,TATDN1,ENSG00000253106,NDUFB9,MTSS1,ENSG00000255491,MIR4662B,LINC00964,MRS2P1,ENSG00000255313,ENSG00000286955	T	C	T/A/C	TRUE	3	NR2F1	TRUE	rs6470263_rs6863269	TC	TT	T
E20-E35 Disorders of other endocrine glands	Age-Assessment,Genetic-Sex	rs6470263	rs6863269	0.0042979	0.0458442	75	CC => TC,CT => CC	0.602055	-0.000415476	(-0.0019771254172603, 0.001146173627363885)	CC => TC	chr8	125732857	0.832304	K562	JASPAR	CT => CC	5	92562746	Gene expression	GTEx	missing	Esophagus - Muscularis	MTSS1,TRMT12	C=>T,C=>T	Increased expression,Decreased expression	Whole blood,Whole blood	RNF139-DT,RNF139,TATDN1,ENSG00000253106,NDUFB9,MTSS1,ENSG00000255491,MIR4662B,LINC00964,MRS2P1,ENSG00000255313,ENSG00000286955	T	C	T/A/C	TRUE	3	NR2F1	TRUE	rs6470263_rs6863269	CC	TC	T
E20-E35 Disorders of other endocrine glands	Age-Assessment,Genetic-Sex	rs6470263	rs6863269	0.0042979	0.0458442	75	TC => TT,CT => CC	0.00318068	-0.00434324	(-0.0072291437940529436, -0.0014573448229277682)	TC => TT	chr8	125732857	0.832304	K562	JASPAR	CT => CC	5	92562746	Gene expression	GTEx	missing	Esophagus - Muscularis	MTSS1,TRMT12	C=>T,C=>T	Increased expression,Decreased expression	Whole blood,Whole blood	RNF139-DT,RNF139,TATDN1,ENSG00000253106,NDUFB9,MTSS1,ENSG00000255491,MIR4662B,LINC00964,MRS2P1,ENSG00000255313,ENSG00000286955	T	C	T/A/C	TRUE	3	NR2F1	TRUE	rs6470263_rs6863269	TC	TT	T
K31 Other diseases of stomach and duodenum	Age-Assessment,Genetic-Sex	rs11642445	rs43195	0.000951176	0.0179832	472	CC => TC,CT => TT	0.00177083	-0.00627069	(-0.002339302375634329, -0.010202068282440902)	CC => TC	chr16	85089195	0.700339	K562	JASPAR	CT => TT	5	92329737	Gene expression	GTEx	missing	Esophagus - Muscularis	KIAA0513,ZDHHC7	T=>C,T=>C	Increased expression,Increased expression	Whole blood,Whole blood	ENSG00000285848,CRISPLD2,ENSG00000260859,AC025280.1,ENSG00000279622,LINC02176,ZDHHC7,ENSG00000289551,KIAA0513,CIBAR2,LINC02139,ENSG00000275088,GSE1,ENSG00000287787,COX6CP16,LINC00311	C	C	T/C/G	TRUE	7	NR2F1	TRUE	rs11642445_rs43195	CC	TC	T
K31 Other diseases of stomach and duodenum	Age-Assessment,Genetic-Sex	rs11642445	rs43195	0.000951176	0.0179832	472	TC => TT,CT => TT	0.00587405	0.0040319	(0.006900554803518706, 0.0011632484451101544)	TC => TT	chr16	85089195	0.700339	K562	JASPAR	CT => TT	5	92329737	Gene expression	GTEx	missing	Esophagus - Muscularis	KIAA0513,ZDHHC7	T=>C,T=>C	Increased expression,Increased expression	Whole blood,Whole blood	ENSG00000285848,CRISPLD2,ENSG00000260859,AC025280.1,ENSG00000279622,LINC02176,ZDHHC7,ENSG00000289551,KIAA0513,CIBAR2,LINC02139,ENSG00000275088,GSE1,ENSG00000287787,COX6CP16,LINC00311	C	C	T/C/G	TRUE	7	NR2F1	TRUE	rs11642445_rs43195	TC	TT	T
K31 Other diseases of stomach and duodenum	Age-Assessment,Genetic-Sex	rs11642445	rs43195	0.000951176	0.0179832	472	CC => TC,CC => CT	0.766914	0.000650044	(0.0049483113043401125, -0.00364822309047897)	CC => TC	chr16	85089195	0.700339	K562	JASPAR	CC => CT	5	92329737	Gene expression	GTEx	missing	Esophagus - Muscularis	KIAA0513,ZDHHC7	T=>C,T=>C	Increased expression,Increased expression	Whole blood,Whole blood	ENSG00000285848,CRISPLD2,ENSG00000260859,AC025280.1,ENSG00000279622,LINC02176,ZDHHC7,ENSG00000289551,KIAA0513,CIBAR2,LINC02139,ENSG00000275088,GSE1,ENSG00000287787,COX6CP16,LINC00311	C	C	T/C/G	TRUE	7	NR2F1	TRUE	rs11642445_rs43195	CC	TC	T
K31 Other diseases of stomach and duodenum	Age-Assessment,Genetic-Sex	rs11642445	rs43195	0.000951176	0.0179832	472	TC => TT,CC => CT	0.00864281	-0.00434591	(-0.001102103844943106, -0.007589725547081265)	TC => TT	chr16	85089195	0.700339	K562	JASPAR	CC => CT	5	92329737	Gene expression	GTEx	missing	Esophagus - Muscularis	KIAA0513,ZDHHC7	T=>C,T=>C	Increased expression,Increased expression	Whole blood,Whole blood	ENSG00000285848,CRISPLD2,ENSG00000260859,AC025280.1,ENSG00000279622,LINC02176,ZDHHC7,ENSG00000289551,KIAA0513,CIBAR2,LINC02139,ENSG00000275088,GSE1,ENSG00000287787,COX6CP16,LINC00311	C	C	T/C/G	TRUE	7	NR2F1	TRUE	rs11642445_rs43195	TC	TT	T
K04 Diseases of pulp and periapical tissues	Age-Assessment,Genetic-Sex	rs11642445	rs43195	9.26135913777321e-05	0.00148182	98	CC => TC,CT => TT	0.000304579	-0.00335314	(-0.001533333610539188, -0.0051729454435783355)	CC => TC	chr16	85089195	0.700339	K562	JASPAR	CT => TT	5	92329737	Gene expression	GTEx	missing	Esophagus - Muscularis	KIAA0513,ZDHHC7	T=>C,T=>C	Increased expression,Increased expression	Whole blood,Whole blood	ENSG00000285848,CRISPLD2,ENSG00000260859,AC025280.1,ENSG00000279622,LINC02176,ZDHHC7,ENSG00000289551,KIAA0513,CIBAR2,LINC02139,ENSG00000275088,GSE1,ENSG00000287787,COX6CP16,LINC00311	C	C	T/C/G	TRUE	2	NR2F1	TRUE	rs11642445_rs43195	CC	TC	T
K04 Diseases of pulp and periapical tissues	Age-Assessment,Genetic-Sex	rs11642445	rs43195	9.26135913777321e-05	0.00148182	98	TC => TT,CT => TT	0.00353454	0.00190836	(0.0031906111957334137, 0.0006260992464299018)	TC => TT	chr16	85089195	0.700339	K562	JASPAR	CT => TT	5	92329737	Gene expression	GTEx	missing	Esophagus - Muscularis	KIAA0513,ZDHHC7	T=>C,T=>C	Increased expression,Increased expression	Whole blood,Whole blood	ENSG00000285848,CRISPLD2,ENSG00000260859,AC025280.1,ENSG00000279622,LINC02176,ZDHHC7,ENSG00000289551,KIAA0513,CIBAR2,LINC02139,ENSG00000275088,GSE1,ENSG00000287787,COX6CP16,LINC00311	C	C	T/C/G	TRUE	2	NR2F1	TRUE	rs11642445_rs43195	TC	TT	T
K04 Diseases of pulp and periapical tissues	Age-Assessment,Genetic-Sex	rs11642445	rs43195	9.26135913777321e-05	0.00148182	98	CC => TC,CC => CT	0.15831	0.00140408	(0.0033547396822688723, -0.0005465789876289316)	CC => TC	chr16	85089195	0.700339	K562	JASPAR	CC => CT	5	92329737	Gene expression	GTEx	missing	Esophagus - Muscularis	KIAA0513,ZDHHC7	T=>C,T=>C	Increased expression,Increased expression	Whole blood,Whole blood	ENSG00000285848,CRISPLD2,ENSG00000260859,AC025280.1,ENSG00000279622,LINC02176,ZDHHC7,ENSG00000289551,KIAA0513,CIBAR2,LINC02139,ENSG00000275088,GSE1,ENSG00000287787,COX6CP16,LINC00311	C	C	T/C/G	TRUE	2	NR2F1	TRUE	rs11642445_rs43195	CC	TC	T
K04 Diseases of pulp and periapical tissues	Age-Assessment,Genetic-Sex	rs11642445	rs43195	9.26135913777321e-05	0.00148182	98	TC => TT,CC => CT	0.000559096	-0.00257719	(-0.001113385824084896, -0.00404099552387511)	TC => TT	chr16	85089195	0.700339	K562	JASPAR	CC => CT	5	92329737	Gene expression	GTEx	missing	Esophagus - Muscularis	KIAA0513,ZDHHC7	T=>C,T=>C	Increased expression,Increased expression	Whole blood,Whole blood	ENSG00000285848,CRISPLD2,ENSG00000260859,AC025280.1,ENSG00000279622,LINC02176,ZDHHC7,ENSG00000289551,KIAA0513,CIBAR2,LINC02139,ENSG00000275088,GSE1,ENSG00000287787,COX6CP16,LINC00311	C	C	T/C/G	TRUE	2	NR2F1	TRUE	rs11642445_rs43195	TC	TT	T
varicella zoster virus	Age-Assessment,Genetic-Sex	rs6470263	rs7446568	0.000611324	0.0195624	272	CC => TC,CC => AC	0.101887	-0.00226317	(-0.00497487891292455, 0.0004485379544810564)	CC => TC	chr8	125732857	0.832304	K562	JASPAR	CC => AC	5	92469449	Gene expression	GTEx	missing	Esophagus - Muscularis	MTSS1,TRMT12	C=>T,C=>T	Increased expression,Decreased expression	Whole blood,Whole blood	RNF139-DT,RNF139,TATDN1,ENSG00000253106,NDUFB9,MTSS1,ENSG00000255491,MIR4662B,LINC00964,MRS2P1,ENSG00000255313,ENSG00000286955	T	C	T/A/C	FALSE	1	NR2F1	TRUE	rs6470263_rs7446568	CC	TC	T
varicella zoster virus	Age-Assessment,Genetic-Sex	rs6470263	rs7446568	0.000611324	0.0195624	272	TC => TT,CC => AC	3.864124998266e-05	0.0102713	(0.0053796634030178194, 0.01516285520405403)	TC => TT	chr8	125732857	0.832304	K562	JASPAR	CC => AC	5	92469449	Gene expression	GTEx	missing	Esophagus - Muscularis	MTSS1,TRMT12	C=>T,C=>T	Increased expression,Decreased expression	Whole blood,Whole blood	RNF139-DT,RNF139,TATDN1,ENSG00000253106,NDUFB9,MTSS1,ENSG00000255491,MIR4662B,LINC00964,MRS2P1,ENSG00000255313,ENSG00000286955	T	C	T/A/C	FALSE	1	NR2F1	TRUE	rs6470263_rs7446568	TC	TT	T
varicella zoster virus	Age-Assessment,Genetic-Sex	rs6470263	rs7446568	0.000611324	0.0195624	272	CC => TC,AC => AA	0.801664	-0.000452216	(-0.003980671346499717, 0.0030762396688534402)	CC => TC	chr8	125732857	0.832304	K562	JASPAR	AC => AA	5	92469449	Gene expression	GTEx	missing	Esophagus - Muscularis	MTSS1,TRMT12	C=>T,C=>T	Increased expression,Decreased expression	Whole blood,Whole blood	RNF139-DT,RNF139,TATDN1,ENSG00000253106,NDUFB9,MTSS1,ENSG00000255491,MIR4662B,LINC00964,MRS2P1,ENSG00000255313,ENSG00000286955	T	C	T/A/C	FALSE	1	NR2F1	TRUE	rs6470263_rs7446568	CC	TC	T
varicella zoster virus	Age-Assessment,Genetic-Sex	rs6470263	rs7446568	0.000611324	0.0195624	272	TC => TT,AC => AA	0.967914	0.000136738	(-0.0065259687439143095, 0.00679944568819943)	TC => TT	chr8	125732857	0.832304	K562	JASPAR	AC => AA	5	92469449	Gene expression	GTEx	missing	Esophagus - Muscularis	MTSS1,TRMT12	C=>T,C=>T	Increased expression,Decreased expression	Whole blood,Whole blood	RNF139-DT,RNF139,TATDN1,ENSG00000253106,NDUFB9,MTSS1,ENSG00000255491,MIR4662B,LINC00964,MRS2P1,ENSG00000255313,ENSG00000286955	T	C	T/A/C	FALSE	1	NR2F1	TRUE	rs6470263_rs7446568	TC	TT	T
L55-L59 Radiation-related disorders of the skin and subcutaneous tissue	Age-Assessment,Genetic-Sex	rs6470263	rs7446568	0.0046874	0.049999	82	CC => TC,CC => AC	0.223987	0.000997499	(-0.0006102911899970561, 0.0026052900474692066)	CC => TC	chr8	125732857	0.832304	K562	JASPAR	CC => AC	5	92469449	Gene expression	GTEx	missing	Esophagus - Muscularis	MTSS1,TRMT12	C=>T,C=>T	Increased expression,Decreased expression	Whole blood,Whole blood	RNF139-DT,RNF139,TATDN1,ENSG00000253106,NDUFB9,MTSS1,ENSG00000255491,MIR4662B,LINC00964,MRS2P1,ENSG00000255313,ENSG00000286955	T	C	T/A/C	TRUE	3	NR2F1	TRUE	rs6470263_rs7446568	CC	TC	T
L55-L59 Radiation-related disorders of the skin and subcutaneous tissue	Age-Assessment,Genetic-Sex	rs6470263	rs7446568	0.0046874	0.049999	82	TC => TT,CC => AC	0.00701349	0.00404518	(0.0011046038494405422, 0.006985759546937107)	TC => TT	chr8	125732857	0.832304	K562	JASPAR	CC => AC	5	92469449	Gene expression	GTEx	missing	Esophagus - Muscularis	MTSS1,TRMT12	C=>T,C=>T	Increased expression,Decreased expression	Whole blood,Whole blood	RNF139-DT,RNF139,TATDN1,ENSG00000253106,NDUFB9,MTSS1,ENSG00000255491,MIR4662B,LINC00964,MRS2P1,ENSG00000255313,ENSG00000286955	T	C	T/A/C	TRUE	3	NR2F1	TRUE	rs6470263_rs7446568	TC	TT	T
L55-L59 Radiation-related disorders of the skin and subcutaneous tissue	Age-Assessment,Genetic-Sex	rs6470263	rs7446568	0.0046874	0.049999	82	CC => TC,AC => AA	0.0481541	-0.00210129	(-0.00418552477768855, -1.7059369181286494e-5)	CC => TC	chr8	125732857	0.832304	K562	JASPAR	AC => AA	5	92469449	Gene expression	GTEx	missing	Esophagus - Muscularis	MTSS1,TRMT12	C=>T,C=>T	Increased expression,Decreased expression	Whole blood,Whole blood	RNF139-DT,RNF139,TATDN1,ENSG00000253106,NDUFB9,MTSS1,ENSG00000255491,MIR4662B,LINC00964,MRS2P1,ENSG00000255313,ENSG00000286955	T	C	T/A/C	TRUE	3	NR2F1	TRUE	rs6470263_rs7446568	CC	TC	T
L55-L59 Radiation-related disorders of the skin and subcutaneous tissue	Age-Assessment,Genetic-Sex	rs6470263	rs7446568	0.0046874	0.049999	82	TC => TT,AC => AA	0.302672	-0.00201973	(-0.005860352407811984, 0.0018208879029440045)	TC => TT	chr8	125732857	0.832304	K562	JASPAR	AC => AA	5	92469449	Gene expression	GTEx	missing	Esophagus - Muscularis	MTSS1,TRMT12	C=>T,C=>T	Increased expression,Decreased expression	Whole blood,Whole blood	RNF139-DT,RNF139,TATDN1,ENSG00000253106,NDUFB9,MTSS1,ENSG00000255491,MIR4662B,LINC00964,MRS2P1,ENSG00000255313,ENSG00000286955	T	C	T/A/C	TRUE	3	NR2F1	TRUE	rs6470263_rs7446568	TC	TT	T
spinal injury	Age-Assessment,Genetic-Sex	rs6470263	rs7446568	0.00344732	0.0367714	3	CC => TC,CC => AC	0.494801	-0.00019212	(-0.0007436858374602623, 0.0003594452296164717)	CC => TC	chr8	125732857	0.832304	K562	JASPAR	CC => AC	5	92469449	Gene expression	GTEx	missing	Esophagus - Muscularis	MTSS1,TRMT12	C=>T,C=>T	Increased expression,Decreased expression	Whole blood,Whole blood	RNF139-DT,RNF139,TATDN1,ENSG00000253106,NDUFB9,MTSS1,ENSG00000255491,MIR4662B,LINC00964,MRS2P1,ENSG00000255313,ENSG00000286955	T	C	T/A/C	NA	NA	NR2F1	TRUE	rs6470263_rs7446568	CC	TC	T
spinal injury	Age-Assessment,Genetic-Sex	rs6470263	rs7446568	0.00344732	0.0367714	3	TC => TT,CC => AC	0.967996	2.26132689042023e-05	(-0.0010820410967328237, 0.001127267634541228)	TC => TT	chr8	125732857	0.832304	K562	JASPAR	CC => AC	5	92469449	Gene expression	GTEx	missing	Esophagus - Muscularis	MTSS1,TRMT12	C=>T,C=>T	Increased expression,Decreased expression	Whole blood,Whole blood	RNF139-DT,RNF139,TATDN1,ENSG00000253106,NDUFB9,MTSS1,ENSG00000255491,MIR4662B,LINC00964,MRS2P1,ENSG00000255313,ENSG00000286955	T	C	T/A/C	NA	NA	NR2F1	TRUE	rs6470263_rs7446568	TC	TT	T
spinal injury	Age-Assessment,Genetic-Sex	rs6470263	rs7446568	0.00344732	0.0367714	3	CC => TC,AC => AA	0.334663	0.000369668	(-0.00038133107943584635, 0.0011206668677445739)	CC => TC	chr8	125732857	0.832304	K562	JASPAR	AC => AA	5	92469449	Gene expression	GTEx	missing	Esophagus - Muscularis	MTSS1,TRMT12	C=>T,C=>T	Increased expression,Decreased expression	Whole blood,Whole blood	RNF139-DT,RNF139,TATDN1,ENSG00000253106,NDUFB9,MTSS1,ENSG00000255491,MIR4662B,LINC00964,MRS2P1,ENSG00000255313,ENSG00000286955	T	C	T/A/C	NA	NA	NR2F1	TRUE	rs6470263_rs7446568	CC	TC	T
spinal injury	Age-Assessment,Genetic-Sex	rs6470263	rs7446568	0.00344732	0.0367714	3	TC => TT,AC => AA	0.000822647	-0.00179253	(-0.002842813229746018, -0.0007422394160725341)	TC => TT	chr8	125732857	0.832304	K562	JASPAR	AC => AA	5	92469449	Gene expression	GTEx	missing	Esophagus - Muscularis	MTSS1,TRMT12	C=>T,C=>T	Increased expression,Decreased expression	Whole blood,Whole blood	RNF139-DT,RNF139,TATDN1,ENSG00000253106,NDUFB9,MTSS1,ENSG00000255491,MIR4662B,LINC00964,MRS2P1,ENSG00000255313,ENSG00000286955	T	C	T/A/C	NA	NA	NR2F1	TRUE	rs6470263_rs7446568	TC	TT	T
K42 Umbilical hernia	Age-Assessment,Genetic-Sex	rs6470263	rs6863269	0.00770464	0.0410914	94	CC => TC,TT => CT	0.0159883	-0.00262491	(-0.004760379834511283, -0.0004894457003789205)	CC => TC	chr8	125732857	0.832304	K562	JASPAR	TT => CT	5	92562746	Gene expression	GTEx	missing	Esophagus - Muscularis	MTSS1,TRMT12	C=>T,C=>T	Increased expression,Decreased expression	Whole blood,Whole blood	RNF139-DT,RNF139,TATDN1,ENSG00000253106,NDUFB9,MTSS1,ENSG00000255491,MIR4662B,LINC00964,MRS2P1,ENSG00000255313,ENSG00000286955	T	C	T/A/C	TRUE	6	NR2F1	TRUE	rs6470263_rs6863269	CC	TC	T
K42 Umbilical hernia	Age-Assessment,Genetic-Sex	rs6470263	rs6863269	0.00770464	0.0410914	94	TC => TT,TT => CT	0.400557	-0.00172618	(-0.005750858985756228, 0.002298500190333813)	TC => TT	chr8	125732857	0.832304	K562	JASPAR	TT => CT	5	92562746	Gene expression	GTEx	missing	Esophagus - Muscularis	MTSS1,TRMT12	C=>T,C=>T	Increased expression,Decreased expression	Whole blood,Whole blood	RNF139-DT,RNF139,TATDN1,ENSG00000253106,NDUFB9,MTSS1,ENSG00000255491,MIR4662B,LINC00964,MRS2P1,ENSG00000255313,ENSG00000286955	T	C	T/A/C	TRUE	6	NR2F1	TRUE	rs6470263_rs6863269	TC	TT	T
K42 Umbilical hernia	Age-Assessment,Genetic-Sex	rs6470263	rs6863269	0.00770464	0.0410914	94	CC => TC,CT => CC	0.00295485	0.00246385	(0.0008392192223645603, 0.004088476611178002)	CC => TC	chr8	125732857	0.832304	K562	JASPAR	CT => CC	5	92562746	Gene expression	GTEx	missing	Esophagus - Muscularis	MTSS1,TRMT12	C=>T,C=>T	Increased expression,Decreased expression	Whole blood,Whole blood	RNF139-DT,RNF139,TATDN1,ENSG00000253106,NDUFB9,MTSS1,ENSG00000255491,MIR4662B,LINC00964,MRS2P1,ENSG00000255313,ENSG00000286955	T	C	T/A/C	TRUE	6	NR2F1	TRUE	rs6470263_rs6863269	CC	TC	T
K42 Umbilical hernia	Age-Assessment,Genetic-Sex	rs6470263	rs6863269	0.00770464	0.0410914	94	TC => TT,CT => CC	0.639933	-0.000686804	(-0.003564386978450729, 0.0021907791947398387)	TC => TT	chr8	125732857	0.832304	K562	JASPAR	CT => CC	5	92562746	Gene expression	GTEx	missing	Esophagus - Muscularis	MTSS1,TRMT12	C=>T,C=>T	Increased expression,Decreased expression	Whole blood,Whole blood	RNF139-DT,RNF139,TATDN1,ENSG00000253106,NDUFB9,MTSS1,ENSG00000255491,MIR4662B,LINC00964,MRS2P1,ENSG00000255313,ENSG00000286955	T	C	T/A/C	TRUE	6	NR2F1	TRUE	rs6470263_rs6863269	TC	TT	T
K81 Cholecystitis	Age-Assessment,Genetic-Sex	rs6470263	rs7446568	0.000356306	0.0114018	78	CC => TC,CC => AC	0.000112097	-0.00270387	(-0.004075786954277684, -0.0013319461409497687)	CC => TC	chr8	125732857	0.832304	K562	JASPAR	CC => AC	5	92469449	Gene expression	GTEx	missing	Esophagus - Muscularis	MTSS1,TRMT12	C=>T,C=>T	Increased expression,Decreased expression	Whole blood,Whole blood	RNF139-DT,RNF139,TATDN1,ENSG00000253106,NDUFB9,MTSS1,ENSG00000255491,MIR4662B,LINC00964,MRS2P1,ENSG00000255313,ENSG00000286955	T	C	T/A/C	FALSE	1	NR2F1	TRUE	rs6470263_rs7446568	CC	TC	T
K81 Cholecystitis	Age-Assessment,Genetic-Sex	rs6470263	rs7446568	0.000356306	0.0114018	78	TC => TT,CC => AC	0.702573	0.000503723	(-0.002081806849812548, 0.003089253654430746)	TC => TT	chr8	125732857	0.832304	K562	JASPAR	CC => AC	5	92469449	Gene expression	GTEx	missing	Esophagus - Muscularis	MTSS1,TRMT12	C=>T,C=>T	Increased expression,Decreased expression	Whole blood,Whole blood	RNF139-DT,RNF139,TATDN1,ENSG00000253106,NDUFB9,MTSS1,ENSG00000255491,MIR4662B,LINC00964,MRS2P1,ENSG00000255313,ENSG00000286955	T	C	T/A/C	FALSE	1	NR2F1	TRUE	rs6470263_rs7446568	TC	TT	T
K81 Cholecystitis	Age-Assessment,Genetic-Sex	rs6470263	rs7446568	0.000356306	0.0114018	78	CC => TC,AC => AA	0.00272276	0.00275661	(0.0009541133325379984, 0.004559112256225232)	CC => TC	chr8	125732857	0.832304	K562	JASPAR	AC => AA	5	92469449	Gene expression	GTEx	missing	Esophagus - Muscularis	MTSS1,TRMT12	C=>T,C=>T	Increased expression,Decreased expression	Whole blood,Whole blood	RNF139-DT,RNF139,TATDN1,ENSG00000253106,NDUFB9,MTSS1,ENSG00000255491,MIR4662B,LINC00964,MRS2P1,ENSG00000255313,ENSG00000286955	T	C	T/A/C	FALSE	1	NR2F1	TRUE	rs6470263_rs7446568	CC	TC	T
K81 Cholecystitis	Age-Assessment,Genetic-Sex	rs6470263	rs7446568	0.000356306	0.0114018	78	TC => TT,AC => AA	0.548374	0.00108684	(-0.0024622581566819375, 0.0046359299769456646)	TC => TT	chr8	125732857	0.832304	K562	JASPAR	AC => AA	5	92469449	Gene expression	GTEx	missing	Esophagus - Muscularis	MTSS1,TRMT12	C=>T,C=>T	Increased expression,Decreased expression	Whole blood,Whole blood	RNF139-DT,RNF139,TATDN1,ENSG00000253106,NDUFB9,MTSS1,ENSG00000255491,MIR4662B,LINC00964,MRS2P1,ENSG00000255313,ENSG00000286955	T	C	T/A/C	FALSE	1	NR2F1	TRUE	rs6470263_rs7446568	TC	TT	T
viral infection	Age-Assessment,Genetic-Sex	rs6470263	rs7446568	0.000951311	0.030442	325	CC => TC,CC => AC	0.407432	-0.00124255	(-0.0041822893873682794, 0.0016971987363027382)	CC => TC	chr8	125732857	0.832304	K562	JASPAR	CC => AC	5	92469449	Gene expression	GTEx	missing	Esophagus - Muscularis	MTSS1,TRMT12	C=>T,C=>T	Increased expression,Decreased expression	Whole blood,Whole blood	RNF139-DT,RNF139,TATDN1,ENSG00000253106,NDUFB9,MTSS1,ENSG00000255491,MIR4662B,LINC00964,MRS2P1,ENSG00000255313,ENSG00000286955	T	C	T/A/C	TRUE	2	NR2F1	TRUE	rs6470263_rs7446568	CC	TC	T
viral infection	Age-Assessment,Genetic-Sex	rs6470263	rs7446568	0.000951311	0.030442	325	TC => TT,CC => AC	0.000113934	0.010407	(0.005121131474931077, 0.015692858437604817)	TC => TT	chr8	125732857	0.832304	K562	JASPAR	CC => AC	5	92469449	Gene expression	GTEx	missing	Esophagus - Muscularis	MTSS1,TRMT12	C=>T,C=>T	Increased expression,Decreased expression	Whole blood,Whole blood	RNF139-DT,RNF139,TATDN1,ENSG00000253106,NDUFB9,MTSS1,ENSG00000255491,MIR4662B,LINC00964,MRS2P1,ENSG00000255313,ENSG00000286955	T	C	T/A/C	TRUE	2	NR2F1	TRUE	rs6470263_rs7446568	TC	TT	T
viral infection	Age-Assessment,Genetic-Sex	rs6470263	rs7446568	0.000951311	0.030442	325	CC => TC,AC => AA	0.793846	-0.000509719	(-0.0043327415486153235, 0.003313304139457987)	CC => TC	chr8	125732857	0.832304	K562	JASPAR	AC => AA	5	92469449	Gene expression	GTEx	missing	Esophagus - Muscularis	MTSS1,TRMT12	C=>T,C=>T	Increased expression,Decreased expression	Whole blood,Whole blood	RNF139-DT,RNF139,TATDN1,ENSG00000253106,NDUFB9,MTSS1,ENSG00000255491,MIR4662B,LINC00964,MRS2P1,ENSG00000255313,ENSG00000286955	T	C	T/A/C	TRUE	2	NR2F1	TRUE	rs6470263_rs7446568	CC	TC	T
viral infection	Age-Assessment,Genetic-Sex	rs6470263	rs7446568	0.000951311	0.030442	325	TC => TT,AC => AA	0.642718	0.00170797	(-0.005508149805710591, 0.008924098220707067)	TC => TT	chr8	125732857	0.832304	K562	JASPAR	AC => AA	5	92469449	Gene expression	GTEx	missing	Esophagus - Muscularis	MTSS1,TRMT12	C=>T,C=>T	Increased expression,Decreased expression	Whole blood,Whole blood	RNF139-DT,RNF139,TATDN1,ENSG00000253106,NDUFB9,MTSS1,ENSG00000255491,MIR4662B,LINC00964,MRS2P1,ENSG00000255313,ENSG00000286955	T	C	T/A/C	TRUE	2	NR2F1	TRUE	rs6470263_rs7446568	TC	TT	T
L81 Other disorders of pigmentation	Age-Assessment,Genetic-Sex	rs6470263	rs7446568	0.0010014	0.0320449	23	CC => TC,CC => AC	0.00339825	0.00119318	(0.00039481369183591716, 0.0019915484841493574)	CC => TC	chr8	125732857	0.832304	K562	JASPAR	CC => AC	5	92469449	Gene expression	GTEx	missing	Esophagus - Muscularis	MTSS1,TRMT12	C=>T,C=>T	Increased expression,Decreased expression	Whole blood,Whole blood	RNF139-DT,RNF139,TATDN1,ENSG00000253106,NDUFB9,MTSS1,ENSG00000255491,MIR4662B,LINC00964,MRS2P1,ENSG00000255313,ENSG00000286955	T	C	T/A/C	FALSE	1	NR2F1	TRUE	rs6470263_rs7446568	CC	TC	T
L81 Other disorders of pigmentation	Age-Assessment,Genetic-Sex	rs6470263	rs7446568	0.0010014	0.0320449	23	TC => TT,CC => AC	0.175794	0.00101551	(-0.0004546756841424999, 0.002485699784453196)	TC => TT	chr8	125732857	0.832304	K562	JASPAR	CC => AC	5	92469449	Gene expression	GTEx	missing	Esophagus - Muscularis	MTSS1,TRMT12	C=>T,C=>T	Increased expression,Decreased expression	Whole blood,Whole blood	RNF139-DT,RNF139,TATDN1,ENSG00000253106,NDUFB9,MTSS1,ENSG00000255491,MIR4662B,LINC00964,MRS2P1,ENSG00000255313,ENSG00000286955	T	C	T/A/C	FALSE	1	NR2F1	TRUE	rs6470263_rs7446568	TC	TT	T
L81 Other disorders of pigmentation	Age-Assessment,Genetic-Sex	rs6470263	rs7446568	0.0010014	0.0320449	23	CC => TC,AC => AA	0.00437393	-0.00148255	(-0.002502156180029385, -0.00046294004543414344)	CC => TC	chr8	125732857	0.832304	K562	JASPAR	AC => AA	5	92469449	Gene expression	GTEx	missing	Esophagus - Muscularis	MTSS1,TRMT12	C=>T,C=>T	Increased expression,Decreased expression	Whole blood,Whole blood	RNF139-DT,RNF139,TATDN1,ENSG00000253106,NDUFB9,MTSS1,ENSG00000255491,MIR4662B,LINC00964,MRS2P1,ENSG00000255313,ENSG00000286955	T	C	T/A/C	FALSE	1	NR2F1	TRUE	rs6470263_rs7446568	CC	TC	T
L81 Other disorders of pigmentation	Age-Assessment,Genetic-Sex	rs6470263	rs7446568	0.0010014	0.0320449	23	TC => TT,AC => AA	0.749135	0.0003256	(-0.0016700376329593634, 0.002321238133344649)	TC => TT	chr8	125732857	0.832304	K562	JASPAR	AC => AA	5	92469449	Gene expression	GTEx	missing	Esophagus - Muscularis	MTSS1,TRMT12	C=>T,C=>T	Increased expression,Decreased expression	Whole blood,Whole blood	RNF139-DT,RNF139,TATDN1,ENSG00000253106,NDUFB9,MTSS1,ENSG00000255491,MIR4662B,LINC00964,MRS2P1,ENSG00000255313,ENSG00000286955	T	C	T/A/C	FALSE	1	NR2F1	TRUE	rs6470263_rs7446568	TC	TT	T
J40-J47 Chronic lower respiratory diseases	Age-Assessment,Genetic-Sex	rs6470263	rs6863269	0.00368157	0.0352598	815	CC => TC,TT => CT	0.0114573	-0.00774703	(-0.013752282720987278, -0.001741774067946262)	CC => TC	chr8	125732857	0.832304	K562	JASPAR	TT => CT	5	92562746	Gene expression	GTEx	missing	Esophagus - Muscularis	MTSS1,TRMT12	C=>T,C=>T	Increased expression,Decreased expression	Whole blood,Whole blood	RNF139-DT,RNF139,TATDN1,ENSG00000253106,NDUFB9,MTSS1,ENSG00000255491,MIR4662B,LINC00964,MRS2P1,ENSG00000255313,ENSG00000286955	T	C	T/A/C	TRUE	4	NR2F1	TRUE	rs6470263_rs6863269	CC	TC	T
J40-J47 Chronic lower respiratory diseases	Age-Assessment,Genetic-Sex	rs6470263	rs6863269	0.00368157	0.0352598	815	TC => TT,TT => CT	0.454901	-0.00426329	(-0.01544520849149126, 0.006918631658271438)	TC => TT	chr8	125732857	0.832304	K562	JASPAR	TT => CT	5	92562746	Gene expression	GTEx	missing	Esophagus - Muscularis	MTSS1,TRMT12	C=>T,C=>T	Increased expression,Decreased expression	Whole blood,Whole blood	RNF139-DT,RNF139,TATDN1,ENSG00000253106,NDUFB9,MTSS1,ENSG00000255491,MIR4662B,LINC00964,MRS2P1,ENSG00000255313,ENSG00000286955	T	C	T/A/C	TRUE	4	NR2F1	TRUE	rs6470263_rs6863269	TC	TT	T
J40-J47 Chronic lower respiratory diseases	Age-Assessment,Genetic-Sex	rs6470263	rs6863269	0.00368157	0.0352598	815	CC => TC,CT => CC	0.0221955	0.00533504	(0.0007629156570046489, 0.009907173342801518)	CC => TC	chr8	125732857	0.832304	K562	JASPAR	CT => CC	5	92562746	Gene expression	GTEx	missing	Esophagus - Muscularis	MTSS1,TRMT12	C=>T,C=>T	Increased expression,Decreased expression	Whole blood,Whole blood	RNF139-DT,RNF139,TATDN1,ENSG00000253106,NDUFB9,MTSS1,ENSG00000255491,MIR4662B,LINC00964,MRS2P1,ENSG00000255313,ENSG00000286955	T	C	T/A/C	TRUE	4	NR2F1	TRUE	rs6470263_rs6863269	CC	TC	T
J40-J47 Chronic lower respiratory diseases	Age-Assessment,Genetic-Sex	rs6470263	rs6863269	0.00368157	0.0352598	815	TC => TT,CT => CC	0.099152	0.00716018	(-0.001350363557060811, 0.015670727186722)	TC => TT	chr8	125732857	0.832304	K562	JASPAR	CT => CC	5	92562746	Gene expression	GTEx	missing	Esophagus - Muscularis	MTSS1,TRMT12	C=>T,C=>T	Increased expression,Decreased expression	Whole blood,Whole blood	RNF139-DT,RNF139,TATDN1,ENSG00000253106,NDUFB9,MTSS1,ENSG00000255491,MIR4662B,LINC00964,MRS2P1,ENSG00000255313,ENSG00000286955	T	C	T/A/C	TRUE	4	NR2F1	TRUE	rs6470263_rs6863269	TC	TT	T
M77 Other enthesopathies	Age-Assessment,Genetic-Sex	rs11642445	rs345923	0.00935876	0.0498029	102	CC => TC,GT => TT	0.00434523	-0.00254645	(-0.0007964409954817611, -0.004296468708534609)	CC => TC	chr16	85089195	0.700339	K562	JASPAR	GT => TT	5	92295742	Gene expression	GTEx	missing	Esophagus - Muscularis	KIAA0513,ZDHHC7	T=>C,T=>C	Increased expression,Increased expression	Whole blood,Whole blood	ENSG00000285848,CRISPLD2,ENSG00000260859,AC025280.1,ENSG00000279622,LINC02176,ZDHHC7,ENSG00000289551,KIAA0513,CIBAR2,LINC02139,ENSG00000275088,GSE1,ENSG00000287787,COX6CP16,LINC00311	C	C	T/C/G	TRUE	3	NR2F1	TRUE	rs11642445_rs345923	CC	TC	T
M77 Other enthesopathies	Age-Assessment,Genetic-Sex	rs11642445	rs345923	0.00935876	0.0498029	102	TC => TT,GT => TT	0.273944	-0.000667376	(0.000528242314332893, -0.00186299521140346)	TC => TT	chr16	85089195	0.700339	K562	JASPAR	GT => TT	5	92295742	Gene expression	GTEx	missing	Esophagus - Muscularis	KIAA0513,ZDHHC7	T=>C,T=>C	Increased expression,Increased expression	Whole blood,Whole blood	ENSG00000285848,CRISPLD2,ENSG00000260859,AC025280.1,ENSG00000279622,LINC02176,ZDHHC7,ENSG00000289551,KIAA0513,CIBAR2,LINC02139,ENSG00000275088,GSE1,ENSG00000287787,COX6CP16,LINC00311	C	C	T/C/G	TRUE	3	NR2F1	TRUE	rs11642445_rs345923	TC	TT	T
M77 Other enthesopathies	Age-Assessment,Genetic-Sex	rs11642445	rs345923	0.00935876	0.0498029	102	CC => TC,GG => GT	0.0956924	0.00141431	(0.0030780604463165606, -0.0002494483724455011)	CC => TC	chr16	85089195	0.700339	K562	JASPAR	GG => GT	5	92295742	Gene expression	GTEx	missing	Esophagus - Muscularis	KIAA0513,ZDHHC7	T=>C,T=>C	Increased expression,Increased expression	Whole blood,Whole blood	ENSG00000285848,CRISPLD2,ENSG00000260859,AC025280.1,ENSG00000279622,LINC02176,ZDHHC7,ENSG00000289551,KIAA0513,CIBAR2,LINC02139,ENSG00000275088,GSE1,ENSG00000287787,COX6CP16,LINC00311	C	C	T/C/G	TRUE	3	NR2F1	TRUE	rs11642445_rs345923	CC	TC	T
M77 Other enthesopathies	Age-Assessment,Genetic-Sex	rs11642445	rs345923	0.00935876	0.0498029	102	TC => TT,GG => GT	0.776426	-0.000176157	(0.001039646441739129, -0.0013919613764945304)	TC => TT	chr16	85089195	0.700339	K562	JASPAR	GG => GT	5	92295742	Gene expression	GTEx	missing	Esophagus - Muscularis	KIAA0513,ZDHHC7	T=>C,T=>C	Increased expression,Increased expression	Whole blood,Whole blood	ENSG00000285848,CRISPLD2,ENSG00000260859,AC025280.1,ENSG00000279622,LINC02176,ZDHHC7,ENSG00000289551,KIAA0513,CIBAR2,LINC02139,ENSG00000275088,GSE1,ENSG00000287787,COX6CP16,LINC00311	C	C	T/C/G	TRUE	3	NR2F1	TRUE	rs11642445_rs345923	TC	TT	T
K04 Diseases of pulp and periapical tissues	Age-Assessment,Genetic-Sex	rs11642445	rs345923	8.39634924531334e-05	0.00148182	111	CC => TC,GT => TT	0.000182625	-0.00374265	(-0.001782311258566208, -0.0057029896514254)	CC => TC	chr16	85089195	0.700339	K562	JASPAR	GT => TT	5	92295742	Gene expression	GTEx	missing	Esophagus - Muscularis	KIAA0513,ZDHHC7	T=>C,T=>C	Increased expression,Increased expression	Whole blood,Whole blood	ENSG00000285848,CRISPLD2,ENSG00000260859,AC025280.1,ENSG00000279622,LINC02176,ZDHHC7,ENSG00000289551,KIAA0513,CIBAR2,LINC02139,ENSG00000275088,GSE1,ENSG00000287787,COX6CP16,LINC00311	C	C	T/C/G	TRUE	2	NR2F1	TRUE	rs11642445_rs345923	CC	TC	T
K04 Diseases of pulp and periapical tissues	Age-Assessment,Genetic-Sex	rs11642445	rs345923	8.39634924531334e-05	0.00148182	111	TC => TT,GT => TT	0.00252217	0.00208425	(0.0034366195507255152, 0.0007318878494161018)	TC => TT	chr16	85089195	0.700339	K562	JASPAR	GT => TT	5	92295742	Gene expression	GTEx	missing	Esophagus - Muscularis	KIAA0513,ZDHHC7	T=>C,T=>C	Increased expression,Increased expression	Whole blood,Whole blood	ENSG00000285848,CRISPLD2,ENSG00000260859,AC025280.1,ENSG00000279622,LINC02176,ZDHHC7,ENSG00000289551,KIAA0513,CIBAR2,LINC02139,ENSG00000275088,GSE1,ENSG00000287787,COX6CP16,LINC00311	C	C	T/C/G	TRUE	2	NR2F1	TRUE	rs11642445_rs345923	TC	TT	T
K04 Diseases of pulp and periapical tissues	Age-Assessment,Genetic-Sex	rs11642445	rs345923	8.39634924531334e-05	0.00148182	111	CC => TC,GG => GT	0.324439	0.000926194	(0.0027684407946901544, -0.0009160534342289164)	CC => TC	chr16	85089195	0.700339	K562	JASPAR	GG => GT	5	92295742	Gene expression	GTEx	missing	Esophagus - Muscularis	KIAA0513,ZDHHC7	T=>C,T=>C	Increased expression,Increased expression	Whole blood,Whole blood	ENSG00000285848,CRISPLD2,ENSG00000260859,AC025280.1,ENSG00000279622,LINC02176,ZDHHC7,ENSG00000289551,KIAA0513,CIBAR2,LINC02139,ENSG00000275088,GSE1,ENSG00000287787,COX6CP16,LINC00311	C	C	T/C/G	TRUE	2	NR2F1	TRUE	rs11642445_rs345923	CC	TC	T
K04 Diseases of pulp and periapical tissues	Age-Assessment,Genetic-Sex	rs11642445	rs345923	8.39634924531334e-05	0.00148182	111	TC => TT,GG => GT	0.00172826	-0.00221262	(-0.0008285914487484163, -0.0035966525776446644)	TC => TT	chr16	85089195	0.700339	K562	JASPAR	GG => GT	5	92295742	Gene expression	GTEx	missing	Esophagus - Muscularis	KIAA0513,ZDHHC7	T=>C,T=>C	Increased expression,Increased expression	Whole blood,Whole blood	ENSG00000285848,CRISPLD2,ENSG00000260859,AC025280.1,ENSG00000279622,LINC02176,ZDHHC7,ENSG00000289551,KIAA0513,CIBAR2,LINC02139,ENSG00000275088,GSE1,ENSG00000287787,COX6CP16,LINC00311	C	C	T/C/G	TRUE	2	NR2F1	TRUE	rs11642445_rs345923	TC	TT	T
M77 Other enthesopathies	Age-Assessment,Genetic-Sex	rs6470263	rs10514370	0.00115845	0.031959	21	CC => TC,TT => GT	0.13732	-0.00110097	(-0.0025532502760150346, 0.00035131077865088365)	CC => TC	chr8	125732857	0.832304	K562	JASPAR	TT => GT	5	92435481	Gene expression	GTEx	missing	Esophagus - Muscularis	MTSS1,TRMT12	C=>T,C=>T	Increased expression,Decreased expression	Whole blood,Whole blood	RNF139-DT,RNF139,TATDN1,ENSG00000253106,NDUFB9,MTSS1,ENSG00000255491,MIR4662B,LINC00964,MRS2P1,ENSG00000255313,ENSG00000286955	T	C	T/A/C	TRUE	4	NR2F1	TRUE	rs6470263_rs10514370	CC	TC	T
M77 Other enthesopathies	Age-Assessment,Genetic-Sex	rs6470263	rs10514370	0.00115845	0.031959	21	CC => TC,GT => GG	0.00665866	-0.00141486	(-0.0024368306885844022, -0.0003928880910328608)	CC => TC	chr8	125732857	0.832304	K562	JASPAR	GT => GG	5	92435481	Gene expression	GTEx	missing	Esophagus - Muscularis	MTSS1,TRMT12	C=>T,C=>T	Increased expression,Decreased expression	Whole blood,Whole blood	RNF139-DT,RNF139,TATDN1,ENSG00000253106,NDUFB9,MTSS1,ENSG00000255491,MIR4662B,LINC00964,MRS2P1,ENSG00000255313,ENSG00000286955	T	C	T/A/C	TRUE	4	NR2F1	TRUE	rs6470263_rs10514370	CC	TC	T
M77 Other enthesopathies	Age-Assessment,Genetic-Sex	rs6470263	rs10514370	0.00115845	0.031959	21	TC => TT,TT => GT	0.0165778	0.00297777	(0.0005418511098485962, 0.005413690907301554)	TC => TT	chr8	125732857	0.832304	K562	JASPAR	TT => GT	5	92435481	Gene expression	GTEx	missing	Esophagus - Muscularis	MTSS1,TRMT12	C=>T,C=>T	Increased expression,Decreased expression	Whole blood,Whole blood	RNF139-DT,RNF139,TATDN1,ENSG00000253106,NDUFB9,MTSS1,ENSG00000255491,MIR4662B,LINC00964,MRS2P1,ENSG00000255313,ENSG00000286955	T	C	T/A/C	TRUE	4	NR2F1	TRUE	rs6470263_rs10514370	TC	TT	T
M77 Other enthesopathies	Age-Assessment,Genetic-Sex	rs6470263	rs10514370	0.00115845	0.031959	21	TC => TT,GT => GG	0.349658	0.000945821	(-0.0010362932494544514, 0.0029279345408308403)	TC => TT	chr8	125732857	0.832304	K562	JASPAR	GT => GG	5	92435481	Gene expression	GTEx	missing	Esophagus - Muscularis	MTSS1,TRMT12	C=>T,C=>T	Increased expression,Decreased expression	Whole blood,Whole blood	RNF139-DT,RNF139,TATDN1,ENSG00000253106,NDUFB9,MTSS1,ENSG00000255491,MIR4662B,LINC00964,MRS2P1,ENSG00000255313,ENSG00000286955	T	C	T/A/C	TRUE	4	NR2F1	TRUE	rs6470263_rs10514370	TC	TT	T
Neutrophill percentage	Age-Assessment,Genetic-Sex	rs6470263	rs10514370	0.000879967	0.028159	NA	CC => TC,TT => GT	0.216352	-0.0997534	(-0.25789904614537057, 0.05839220940376398)	CC => TC	chr8	125732857	0.832304	K562	JASPAR	TT => GT	5	92435481	Gene expression	GTEx	missing	Esophagus - Muscularis	MTSS1,TRMT12	C=>T,C=>T	Increased expression,Decreased expression	Whole blood,Whole blood	RNF139-DT,RNF139,TATDN1,ENSG00000253106,NDUFB9,MTSS1,ENSG00000255491,MIR4662B,LINC00964,MRS2P1,ENSG00000255313,ENSG00000286955	T	C	T/A/C	FALSE	1	NR2F1	FALSE	rs6470263_rs10514370	CC	TC	T
Neutrophill percentage	Age-Assessment,Genetic-Sex	rs6470263	rs10514370	0.000879967	0.028159	NA	CC => TC,GT => GG	0.974898	-0.00179091	(-0.11334610877286488, 0.10976427920576978)	CC => TC	chr8	125732857	0.832304	K562	JASPAR	GT => GG	5	92435481	Gene expression	GTEx	missing	Esophagus - Muscularis	MTSS1,TRMT12	C=>T,C=>T	Increased expression,Decreased expression	Whole blood,Whole blood	RNF139-DT,RNF139,TATDN1,ENSG00000253106,NDUFB9,MTSS1,ENSG00000255491,MIR4662B,LINC00964,MRS2P1,ENSG00000255313,ENSG00000286955	T	C	T/A/C	FALSE	1	NR2F1	FALSE	rs6470263_rs10514370	CC	TC	T
Neutrophill percentage	Age-Assessment,Genetic-Sex	rs6470263	rs10514370	0.000879967	0.028159	NA	TC => TT,TT => GT	0.000936281	-0.481629	(-0.7669024097777978, -0.19635540058866263)	TC => TT	chr8	125732857	0.832304	K562	JASPAR	TT => GT	5	92435481	Gene expression	GTEx	missing	Esophagus - Muscularis	MTSS1,TRMT12	C=>T,C=>T	Increased expression,Decreased expression	Whole blood,Whole blood	RNF139-DT,RNF139,TATDN1,ENSG00000253106,NDUFB9,MTSS1,ENSG00000255491,MIR4662B,LINC00964,MRS2P1,ENSG00000255313,ENSG00000286955	T	C	T/A/C	FALSE	1	NR2F1	FALSE	rs6470263_rs10514370	TC	TT	T
Neutrophill percentage	Age-Assessment,Genetic-Sex	rs6470263	rs10514370	0.000879967	0.028159	NA	TC => TT,GT => GG	0.0113932	0.265937	(0.059951411454908454, 0.4719227217088062)	TC => TT	chr8	125732857	0.832304	K562	JASPAR	GT => GG	5	92435481	Gene expression	GTEx	missing	Esophagus - Muscularis	MTSS1,TRMT12	C=>T,C=>T	Increased expression,Decreased expression	Whole blood,Whole blood	RNF139-DT,RNF139,TATDN1,ENSG00000253106,NDUFB9,MTSS1,ENSG00000255491,MIR4662B,LINC00964,MRS2P1,ENSG00000255313,ENSG00000286955	T	C	T/A/C	FALSE	1	NR2F1	FALSE	rs6470263_rs10514370	TC	TT	T
F00-F09 Organic, including symptomatic, mental disorders	Age-Assessment,Genetic-Sex	rs6470263	rs10514370	0.00588915	0.0471132	149	CC => TC,TT => GT	0.211638	-0.00198464	(-0.005098819811848272, 0.0011295308230344307)	CC => TC	chr8	125732857	0.832304	K562	JASPAR	TT => GT	5	92435481	Gene expression	GTEx	missing	Esophagus - Muscularis	MTSS1,TRMT12	C=>T,C=>T	Increased expression,Decreased expression	Whole blood,Whole blood	RNF139-DT,RNF139,TATDN1,ENSG00000253106,NDUFB9,MTSS1,ENSG00000255491,MIR4662B,LINC00964,MRS2P1,ENSG00000255313,ENSG00000286955	T	C	T/A/C	TRUE	4	NR2F1	TRUE	rs6470263_rs10514370	CC	TC	T
F00-F09 Organic, including symptomatic, mental disorders	Age-Assessment,Genetic-Sex	rs6470263	rs10514370	0.00588915	0.0471132	149	CC => TC,GT => GG	0.0427937	-0.00226879	(-0.004463944831817898, -7.364464153463302e-5)	CC => TC	chr8	125732857	0.832304	K562	JASPAR	GT => GG	5	92435481	Gene expression	GTEx	missing	Esophagus - Muscularis	MTSS1,TRMT12	C=>T,C=>T	Increased expression,Decreased expression	Whole blood,Whole blood	RNF139-DT,RNF139,TATDN1,ENSG00000253106,NDUFB9,MTSS1,ENSG00000255491,MIR4662B,LINC00964,MRS2P1,ENSG00000255313,ENSG00000286955	T	C	T/A/C	TRUE	4	NR2F1	TRUE	rs6470263_rs10514370	CC	TC	T
F00-F09 Organic, including symptomatic, mental disorders	Age-Assessment,Genetic-Sex	rs6470263	rs10514370	0.00588915	0.0471132	149	TC => TT,TT => GT	0.468759	-0.002143	(-0.00794040027494572, 0.003654394771572926)	TC => TT	chr8	125732857	0.832304	K562	JASPAR	TT => GT	5	92435481	Gene expression	GTEx	missing	Esophagus - Muscularis	MTSS1,TRMT12	C=>T,C=>T	Increased expression,Decreased expression	Whole blood,Whole blood	RNF139-DT,RNF139,TATDN1,ENSG00000253106,NDUFB9,MTSS1,ENSG00000255491,MIR4662B,LINC00964,MRS2P1,ENSG00000255313,ENSG00000286955	T	C	T/A/C	TRUE	4	NR2F1	TRUE	rs6470263_rs10514370	TC	TT	T
F00-F09 Organic, including symptomatic, mental disorders	Age-Assessment,Genetic-Sex	rs6470263	rs10514370	0.00588915	0.0471132	149	TC => TT,GT => GG	0.00306129	0.00614816	(0.0020792507313954697, 0.010217067677613769)	TC => TT	chr8	125732857	0.832304	K562	JASPAR	GT => GG	5	92435481	Gene expression	GTEx	missing	Esophagus - Muscularis	MTSS1,TRMT12	C=>T,C=>T	Increased expression,Decreased expression	Whole blood,Whole blood	RNF139-DT,RNF139,TATDN1,ENSG00000253106,NDUFB9,MTSS1,ENSG00000255491,MIR4662B,LINC00964,MRS2P1,ENSG00000255313,ENSG00000286955	T	C	T/A/C	TRUE	4	NR2F1	TRUE	rs6470263_rs10514370	TC	TT	T
Lymphocyte percentage	Age-Assessment,Genetic-Sex	rs6470263	rs10514370	0.000856706	0.0274146	NA	CC => TC,TT => GT	0.545472	0.0422404	(-0.09470221646994283, 0.17918311369087597)	CC => TC	chr8	125732857	0.832304	K562	JASPAR	TT => GT	5	92435481	Gene expression	GTEx	missing	Esophagus - Muscularis	MTSS1,TRMT12	C=>T,C=>T	Increased expression,Decreased expression	Whole blood,Whole blood	RNF139-DT,RNF139,TATDN1,ENSG00000253106,NDUFB9,MTSS1,ENSG00000255491,MIR4662B,LINC00964,MRS2P1,ENSG00000255313,ENSG00000286955	T	C	T/A/C	TRUE	2	NR2F1	FALSE	rs6470263_rs10514370	CC	TC	T
Lymphocyte percentage	Age-Assessment,Genetic-Sex	rs6470263	rs10514370	0.000856706	0.0274146	NA	CC => TC,GT => GG	0.85205	0.00921672	(-0.08764191584222293, 0.10607535892792987)	CC => TC	chr8	125732857	0.832304	K562	JASPAR	GT => GG	5	92435481	Gene expression	GTEx	missing	Esophagus - Muscularis	MTSS1,TRMT12	C=>T,C=>T	Increased expression,Decreased expression	Whole blood,Whole blood	RNF139-DT,RNF139,TATDN1,ENSG00000253106,NDUFB9,MTSS1,ENSG00000255491,MIR4662B,LINC00964,MRS2P1,ENSG00000255313,ENSG00000286955	T	C	T/A/C	TRUE	2	NR2F1	FALSE	rs6470263_rs10514370	CC	TC	T
Lymphocyte percentage	Age-Assessment,Genetic-Sex	rs6470263	rs10514370	0.000856706	0.0274146	NA	TC => TT,TT => GT	0.000234357	0.4696	(0.2194096730770661, 0.7197904451102688)	TC => TT	chr8	125732857	0.832304	K562	JASPAR	TT => GT	5	92435481	Gene expression	GTEx	missing	Esophagus - Muscularis	MTSS1,TRMT12	C=>T,C=>T	Increased expression,Decreased expression	Whole blood,Whole blood	RNF139-DT,RNF139,TATDN1,ENSG00000253106,NDUFB9,MTSS1,ENSG00000255491,MIR4662B,LINC00964,MRS2P1,ENSG00000255313,ENSG00000286955	T	C	T/A/C	TRUE	2	NR2F1	FALSE	rs6470263_rs10514370	TC	TT	T
Lymphocyte percentage	Age-Assessment,Genetic-Sex	rs6470263	rs10514370	0.000856706	0.0274146	NA	TC => TT,GT => GG	0.0106276	-0.232124	(-0.4102082795170033, -0.054039690834911946)	TC => TT	chr8	125732857	0.832304	K562	JASPAR	GT => GG	5	92435481	Gene expression	GTEx	missing	Esophagus - Muscularis	MTSS1,TRMT12	C=>T,C=>T	Increased expression,Decreased expression	Whole blood,Whole blood	RNF139-DT,RNF139,TATDN1,ENSG00000253106,NDUFB9,MTSS1,ENSG00000255491,MIR4662B,LINC00964,MRS2P1,ENSG00000255313,ENSG00000286955	T	C	T/A/C	TRUE	2	NR2F1	FALSE	rs6470263_rs10514370	TC	TT	T
F05 Delirium, not induced by alcohol and other psychoactive substances	Age-Assessment,Genetic-Sex	rs6470263	rs10514370	0.00429837	0.034387	85	CC => TC,TT => GT	0.179038	-0.00168028	(-0.004131139222942752, 0.0007705885085447081)	CC => TC	chr8	125732857	0.832304	K562	JASPAR	TT => GT	5	92435481	Gene expression	GTEx	missing	Esophagus - Muscularis	MTSS1,TRMT12	C=>T,C=>T	Increased expression,Decreased expression	Whole blood,Whole blood	RNF139-DT,RNF139,TATDN1,ENSG00000253106,NDUFB9,MTSS1,ENSG00000255491,MIR4662B,LINC00964,MRS2P1,ENSG00000255313,ENSG00000286955	T	C	T/A/C	TRUE	5	NR2F1	TRUE	rs6470263_rs10514370	CC	TC	T
F05 Delirium, not induced by alcohol and other psychoactive substances	Age-Assessment,Genetic-Sex	rs6470263	rs10514370	0.00429837	0.034387	85	CC => TC,GT => GG	0.0302781	-0.00187962	(-0.003580110741075294, -0.0001791361641291999)	CC => TC	chr8	125732857	0.832304	K562	JASPAR	GT => GG	5	92435481	Gene expression	GTEx	missing	Esophagus - Muscularis	MTSS1,TRMT12	C=>T,C=>T	Increased expression,Decreased expression	Whole blood,Whole blood	RNF139-DT,RNF139,TATDN1,ENSG00000253106,NDUFB9,MTSS1,ENSG00000255491,MIR4662B,LINC00964,MRS2P1,ENSG00000255313,ENSG00000286955	T	C	T/A/C	TRUE	5	NR2F1	TRUE	rs6470263_rs10514370	CC	TC	T
F05 Delirium, not induced by alcohol and other psychoactive substances	Age-Assessment,Genetic-Sex	rs6470263	rs10514370	0.00429837	0.034387	85	TC => TT,TT => GT	0.906558	0.000270174	(-0.004241057884681092, 0.004781405918872531)	TC => TT	chr8	125732857	0.832304	K562	JASPAR	TT => GT	5	92435481	Gene expression	GTEx	missing	Esophagus - Muscularis	MTSS1,TRMT12	C=>T,C=>T	Increased expression,Decreased expression	Whole blood,Whole blood	RNF139-DT,RNF139,TATDN1,ENSG00000253106,NDUFB9,MTSS1,ENSG00000255491,MIR4662B,LINC00964,MRS2P1,ENSG00000255313,ENSG00000286955	T	C	T/A/C	TRUE	5	NR2F1	TRUE	rs6470263_rs10514370	TC	TT	T
F05 Delirium, not induced by alcohol and other psychoactive substances	Age-Assessment,Genetic-Sex	rs6470263	rs10514370	0.00429837	0.034387	85	TC => TT,GT => GG	0.0036785	0.00474741	(0.0015438438751026085, 0.007950973978102256)	TC => TT	chr8	125732857	0.832304	K562	JASPAR	GT => GG	5	92435481	Gene expression	GTEx	missing	Esophagus - Muscularis	MTSS1,TRMT12	C=>T,C=>T	Increased expression,Decreased expression	Whole blood,Whole blood	RNF139-DT,RNF139,TATDN1,ENSG00000253106,NDUFB9,MTSS1,ENSG00000255491,MIR4662B,LINC00964,MRS2P1,ENSG00000255313,ENSG00000286955	T	C	T/A/C	TRUE	5	NR2F1	TRUE	rs6470263_rs10514370	TC	TT	T
K42 Umbilical hernia	Age-Assessment,Genetic-Sex	rs6470263	rs10514370	0.00628469	0.040222	73	CC => TC,TT => GT	0.00488314	-0.00324543	(-0.005505369045061161, -0.0009854956234148986)	CC => TC	chr8	125732857	0.832304	K562	JASPAR	TT => GT	5	92435481	Gene expression	GTEx	missing	Esophagus - Muscularis	MTSS1,TRMT12	C=>T,C=>T	Increased expression,Decreased expression	Whole blood,Whole blood	RNF139-DT,RNF139,TATDN1,ENSG00000253106,NDUFB9,MTSS1,ENSG00000255491,MIR4662B,LINC00964,MRS2P1,ENSG00000255313,ENSG00000286955	T	C	T/A/C	TRUE	6	NR2F1	TRUE	rs6470263_rs10514370	CC	TC	T
K42 Umbilical hernia	Age-Assessment,Genetic-Sex	rs6470263	rs10514370	0.00628469	0.040222	73	CC => TC,GT => GG	0.00150832	0.00258691	(0.0009890177894820102, 0.004184797126087676)	CC => TC	chr8	125732857	0.832304	K562	JASPAR	GT => GG	5	92435481	Gene expression	GTEx	missing	Esophagus - Muscularis	MTSS1,TRMT12	C=>T,C=>T	Increased expression,Decreased expression	Whole blood,Whole blood	RNF139-DT,RNF139,TATDN1,ENSG00000253106,NDUFB9,MTSS1,ENSG00000255491,MIR4662B,LINC00964,MRS2P1,ENSG00000255313,ENSG00000286955	T	C	T/A/C	TRUE	6	NR2F1	TRUE	rs6470263_rs10514370	CC	TC	T
K42 Umbilical hernia	Age-Assessment,Genetic-Sex	rs6470263	rs10514370	0.00628469	0.040222	73	TC => TT,TT => GT	0.75471	0.000667042	(-0.0035174474565989704, 0.004851531527734626)	TC => TT	chr8	125732857	0.832304	K562	JASPAR	TT => GT	5	92435481	Gene expression	GTEx	missing	Esophagus - Muscularis	MTSS1,TRMT12	C=>T,C=>T	Increased expression,Decreased expression	Whole blood,Whole blood	RNF139-DT,RNF139,TATDN1,ENSG00000253106,NDUFB9,MTSS1,ENSG00000255491,MIR4662B,LINC00964,MRS2P1,ENSG00000255313,ENSG00000286955	T	C	T/A/C	TRUE	6	NR2F1	TRUE	rs6470263_rs10514370	TC	TT	T
K42 Umbilical hernia	Age-Assessment,Genetic-Sex	rs6470263	rs10514370	0.00628469	0.040222	73	TC => TT,GT => GG	0.174548	-0.0019679	(-0.0048086850649879664, 0.0008728773005898032)	TC => TT	chr8	125732857	0.832304	K562	JASPAR	GT => GG	5	92435481	Gene expression	GTEx	missing	Esophagus - Muscularis	MTSS1,TRMT12	C=>T,C=>T	Increased expression,Decreased expression	Whole blood,Whole blood	RNF139-DT,RNF139,TATDN1,ENSG00000253106,NDUFB9,MTSS1,ENSG00000255491,MIR4662B,LINC00964,MRS2P1,ENSG00000255313,ENSG00000286955	T	C	T/A/C	TRUE	6	NR2F1	TRUE	rs6470263_rs10514370	TC	TT	T
Hot drink temperature	Age-Assessment,Genetic-Sex	rs11642445	rs34518	0.0014211	0.0454751	NA	CC => TC,AG => GG	0.112043	0.0083983	(0.018756755680551778, -0.001960158787575019)	CC => TC	chr16	85089195	0.700339	K562	JASPAR	AG => GG	5	92322427	Gene expression	GTEx	missing	Esophagus - Muscularis	KIAA0513,ZDHHC7	T=>C,T=>C	Increased expression,Increased expression	Whole blood,Whole blood	ENSG00000285848,CRISPLD2,ENSG00000260859,AC025280.1,ENSG00000279622,LINC02176,ZDHHC7,ENSG00000289551,KIAA0513,CIBAR2,LINC02139,ENSG00000275088,GSE1,ENSG00000287787,COX6CP16,LINC00311	C	C	T/C/G	TRUE	2	NR2F1	FALSE	rs11642445_rs34518	CC	TC	T
Hot drink temperature	Age-Assessment,Genetic-Sex	rs11642445	rs34518	0.0014211	0.0454751	NA	TC => TT,AG => GG	0.00233671	0.0117495	(0.01931538039622801, 0.004183581869594045)	TC => TT	chr16	85089195	0.700339	K562	JASPAR	AG => GG	5	92322427	Gene expression	GTEx	missing	Esophagus - Muscularis	KIAA0513,ZDHHC7	T=>C,T=>C	Increased expression,Increased expression	Whole blood,Whole blood	ENSG00000285848,CRISPLD2,ENSG00000260859,AC025280.1,ENSG00000279622,LINC02176,ZDHHC7,ENSG00000289551,KIAA0513,CIBAR2,LINC02139,ENSG00000275088,GSE1,ENSG00000287787,COX6CP16,LINC00311	C	C	T/C/G	TRUE	2	NR2F1	FALSE	rs11642445_rs34518	TC	TT	T
Hot drink temperature	Age-Assessment,Genetic-Sex	rs11642445	rs34518	0.0014211	0.0454751	NA	CC => TC,AA => AG	0.718794	0.00350805	(0.02260335936918666, -0.015587260280521176)	CC => TC	chr16	85089195	0.700339	K562	JASPAR	AA => AG	5	92322427	Gene expression	GTEx	missing	Esophagus - Muscularis	KIAA0513,ZDHHC7	T=>C,T=>C	Increased expression,Increased expression	Whole blood,Whole blood	ENSG00000285848,CRISPLD2,ENSG00000260859,AC025280.1,ENSG00000279622,LINC02176,ZDHHC7,ENSG00000289551,KIAA0513,CIBAR2,LINC02139,ENSG00000275088,GSE1,ENSG00000287787,COX6CP16,LINC00311	C	C	T/C/G	TRUE	2	NR2F1	FALSE	rs11642445_rs34518	CC	TC	T
Hot drink temperature	Age-Assessment,Genetic-Sex	rs11642445	rs34518	0.0014211	0.0454751	NA	TC => TT,AA => AG	0.377524	-0.00623738	(0.007615874310868137, -0.020090625373017035)	TC => TT	chr16	85089195	0.700339	K562	JASPAR	AA => AG	5	92322427	Gene expression	GTEx	missing	Esophagus - Muscularis	KIAA0513,ZDHHC7	T=>C,T=>C	Increased expression,Increased expression	Whole blood,Whole blood	ENSG00000285848,CRISPLD2,ENSG00000260859,AC025280.1,ENSG00000279622,LINC02176,ZDHHC7,ENSG00000289551,KIAA0513,CIBAR2,LINC02139,ENSG00000275088,GSE1,ENSG00000287787,COX6CP16,LINC00311	C	C	T/C/G	TRUE	2	NR2F1	FALSE	rs11642445_rs34518	TC	TT	T
muscle or soft tissue injuries	Age-Assessment,Genetic-Sex	rs11642445	rs34518	0.00753173	0.0366234	33	CC => TC,AG => GG	0.263699	0.000992959	(0.0027341977643570484, -0.0007482802708585409)	CC => TC	chr16	85089195	0.700339	K562	JASPAR	AG => GG	5	92322427	Gene expression	GTEx	missing	Esophagus - Muscularis	KIAA0513,ZDHHC7	T=>C,T=>C	Increased expression,Increased expression	Whole blood,Whole blood	ENSG00000285848,CRISPLD2,ENSG00000260859,AC025280.1,ENSG00000279622,LINC02176,ZDHHC7,ENSG00000289551,KIAA0513,CIBAR2,LINC02139,ENSG00000275088,GSE1,ENSG00000287787,COX6CP16,LINC00311	C	C	T/C/G	TRUE	8	NR2F1	TRUE	rs11642445_rs34518	CC	TC	T
muscle or soft tissue injuries	Age-Assessment,Genetic-Sex	rs11642445	rs34518	0.00753173	0.0366234	33	TC => TT,AG => GG	0.482203	-0.000446794	(0.0007992876992886225, -0.0016928749315533746)	TC => TT	chr16	85089195	0.700339	K562	JASPAR	AG => GG	5	92322427	Gene expression	GTEx	missing	Esophagus - Muscularis	KIAA0513,ZDHHC7	T=>C,T=>C	Increased expression,Increased expression	Whole blood,Whole blood	ENSG00000285848,CRISPLD2,ENSG00000260859,AC025280.1,ENSG00000279622,LINC02176,ZDHHC7,ENSG00000289551,KIAA0513,CIBAR2,LINC02139,ENSG00000275088,GSE1,ENSG00000287787,COX6CP16,LINC00311	C	C	T/C/G	TRUE	8	NR2F1	TRUE	rs11642445_rs34518	TC	TT	T
muscle or soft tissue injuries	Age-Assessment,Genetic-Sex	rs11642445	rs34518	0.00753173	0.0366234	33	CC => TC,AA => AG	0.00105153	-0.00491716	(-0.001975661708609109, -0.007858657541052135)	CC => TC	chr16	85089195	0.700339	K562	JASPAR	AA => AG	5	92322427	Gene expression	GTEx	missing	Esophagus - Muscularis	KIAA0513,ZDHHC7	T=>C,T=>C	Increased expression,Increased expression	Whole blood,Whole blood	ENSG00000285848,CRISPLD2,ENSG00000260859,AC025280.1,ENSG00000279622,LINC02176,ZDHHC7,ENSG00000289551,KIAA0513,CIBAR2,LINC02139,ENSG00000275088,GSE1,ENSG00000287787,COX6CP16,LINC00311	C	C	T/C/G	TRUE	8	NR2F1	TRUE	rs11642445_rs34518	CC	TC	T
muscle or soft tissue injuries	Age-Assessment,Genetic-Sex	rs11642445	rs34518	0.00753173	0.0366234	33	TC => TT,AA => AG	0.00338621	0.00338295	(0.005645659979551347, 0.0011202423346557133)	TC => TT	chr16	85089195	0.700339	K562	JASPAR	AA => AG	5	92322427	Gene expression	GTEx	missing	Esophagus - Muscularis	KIAA0513,ZDHHC7	T=>C,T=>C	Increased expression,Increased expression	Whole blood,Whole blood	ENSG00000285848,CRISPLD2,ENSG00000260859,AC025280.1,ENSG00000279622,LINC02176,ZDHHC7,ENSG00000289551,KIAA0513,CIBAR2,LINC02139,ENSG00000275088,GSE1,ENSG00000287787,COX6CP16,LINC00311	C	C	T/C/G	TRUE	8	NR2F1	TRUE	rs11642445_rs34518	TC	TT	T
muscle or soft tissue injuries	Age-Assessment,Genetic-Sex	rs11642445	rs7446568	0.00237136	0.0189709	95	CC => TC,CC => AC	0.157848	-0.00131058	(-0.0031293254296862858, 0.0005081629724137406)	CC => TC	chr16	85089195	0.700339	K562	JASPAR	CC => AC	5	92469449	Gene expression	GTEx	missing	Esophagus - Muscularis	KIAA0513,ZDHHC7	T=>C,T=>C	Increased expression,Increased expression	Whole blood,Whole blood	ENSG00000285848,CRISPLD2,ENSG00000260859,AC025280.1,ENSG00000279622,LINC02176,ZDHHC7,ENSG00000289551,KIAA0513,CIBAR2,LINC02139,ENSG00000275088,GSE1,ENSG00000287787,COX6CP16,LINC00311	C	C	T/C/G	TRUE	8	NR2F1	TRUE	rs11642445_rs7446568	CC	TC	T
muscle or soft tissue injuries	Age-Assessment,Genetic-Sex	rs11642445	rs7446568	0.00237136	0.0189709	95	TC => TT,CC => AC	6.49094998251362e-05	0.0026734	(0.001361567394731605, 0.003985226785111134)	TC => TT	chr16	85089195	0.700339	K562	JASPAR	CC => AC	5	92469449	Gene expression	GTEx	missing	Esophagus - Muscularis	KIAA0513,ZDHHC7	T=>C,T=>C	Increased expression,Increased expression	Whole blood,Whole blood	ENSG00000285848,CRISPLD2,ENSG00000260859,AC025280.1,ENSG00000279622,LINC02176,ZDHHC7,ENSG00000289551,KIAA0513,CIBAR2,LINC02139,ENSG00000275088,GSE1,ENSG00000287787,COX6CP16,LINC00311	C	C	T/C/G	TRUE	8	NR2F1	TRUE	rs11642445_rs7446568	TC	TT	T
muscle or soft tissue injuries	Age-Assessment,Genetic-Sex	rs11642445	rs7446568	0.00237136	0.0189709	95	CC => TC,AC => AA	0.364963	0.00108368	(-0.0012607981603736291, 0.003428161572164453)	CC => TC	chr16	85089195	0.700339	K562	JASPAR	AC => AA	5	92469449	Gene expression	GTEx	missing	Esophagus - Muscularis	KIAA0513,ZDHHC7	T=>C,T=>C	Increased expression,Increased expression	Whole blood,Whole blood	ENSG00000285848,CRISPLD2,ENSG00000260859,AC025280.1,ENSG00000279622,LINC02176,ZDHHC7,ENSG00000289551,KIAA0513,CIBAR2,LINC02139,ENSG00000275088,GSE1,ENSG00000287787,COX6CP16,LINC00311	C	C	T/C/G	TRUE	8	NR2F1	TRUE	rs11642445_rs7446568	CC	TC	T
muscle or soft tissue injuries	Age-Assessment,Genetic-Sex	rs11642445	rs7446568	0.00237136	0.0189709	95	TC => TT,AC => AA	0.0464559	-0.00174569	(-0.0034639797828733545, -2.7408838631786227e-5)	TC => TT	chr16	85089195	0.700339	K562	JASPAR	AC => AA	5	92469449	Gene expression	GTEx	missing	Esophagus - Muscularis	KIAA0513,ZDHHC7	T=>C,T=>C	Increased expression,Increased expression	Whole blood,Whole blood	ENSG00000285848,CRISPLD2,ENSG00000260859,AC025280.1,ENSG00000279622,LINC02176,ZDHHC7,ENSG00000289551,KIAA0513,CIBAR2,LINC02139,ENSG00000275088,GSE1,ENSG00000287787,COX6CP16,LINC00311	C	C	T/C/G	TRUE	8	NR2F1	TRUE	rs11642445_rs7446568	TC	TT	T
fibromyalgia	Age-Assessment,Genetic-Sex	rs11642445	rs7446568	0.00145499	0.0465596	11	CC => TC,CC => AC	0.532977	0.000294422	(-0.0006311377641172382, 0.001219980785345255)	CC => TC	chr16	85089195	0.700339	K562	JASPAR	CC => AC	5	92469449	Gene expression	GTEx	missing	Esophagus - Muscularis	KIAA0513,ZDHHC7	T=>C,T=>C	Increased expression,Increased expression	Whole blood,Whole blood	ENSG00000285848,CRISPLD2,ENSG00000260859,AC025280.1,ENSG00000279622,LINC02176,ZDHHC7,ENSG00000289551,KIAA0513,CIBAR2,LINC02139,ENSG00000275088,GSE1,ENSG00000287787,COX6CP16,LINC00311	C	C	T/C/G	FALSE	1	NR2F1	TRUE	rs11642445_rs7446568	CC	TC	T
fibromyalgia	Age-Assessment,Genetic-Sex	rs11642445	rs7446568	0.00145499	0.0465596	11	TC => TT,CC => AC	0.934091	2.71478244371317e-05	(-0.0006162556915536796, 0.0006705513404279429)	TC => TT	chr16	85089195	0.700339	K562	JASPAR	CC => AC	5	92469449	Gene expression	GTEx	missing	Esophagus - Muscularis	KIAA0513,ZDHHC7	T=>C,T=>C	Increased expression,Increased expression	Whole blood,Whole blood	ENSG00000285848,CRISPLD2,ENSG00000260859,AC025280.1,ENSG00000279622,LINC02176,ZDHHC7,ENSG00000289551,KIAA0513,CIBAR2,LINC02139,ENSG00000275088,GSE1,ENSG00000287787,COX6CP16,LINC00311	C	C	T/C/G	FALSE	1	NR2F1	TRUE	rs11642445_rs7446568	TC	TT	T
fibromyalgia	Age-Assessment,Genetic-Sex	rs11642445	rs7446568	0.00145499	0.0465596	11	CC => TC,AC => AA	0.000536217	0.00178053	(0.0007725045638347283, 0.0027885491615688074)	CC => TC	chr16	85089195	0.700339	K562	JASPAR	AC => AA	5	92469449	Gene expression	GTEx	missing	Esophagus - Muscularis	KIAA0513,ZDHHC7	T=>C,T=>C	Increased expression,Increased expression	Whole blood,Whole blood	ENSG00000285848,CRISPLD2,ENSG00000260859,AC025280.1,ENSG00000279622,LINC02176,ZDHHC7,ENSG00000289551,KIAA0513,CIBAR2,LINC02139,ENSG00000275088,GSE1,ENSG00000287787,COX6CP16,LINC00311	C	C	T/C/G	FALSE	1	NR2F1	TRUE	rs11642445_rs7446568	CC	TC	T
fibromyalgia	Age-Assessment,Genetic-Sex	rs11642445	rs7446568	0.00145499	0.0465596	11	TC => TT,AC => AA	0.556029	-0.000269936	(-0.0011685629191910173, 0.0006286899757615993)	TC => TT	chr16	85089195	0.700339	K562	JASPAR	AC => AA	5	92469449	Gene expression	GTEx	missing	Esophagus - Muscularis	KIAA0513,ZDHHC7	T=>C,T=>C	Increased expression,Increased expression	Whole blood,Whole blood	ENSG00000285848,CRISPLD2,ENSG00000260859,AC025280.1,ENSG00000279622,LINC02176,ZDHHC7,ENSG00000289551,KIAA0513,CIBAR2,LINC02139,ENSG00000275088,GSE1,ENSG00000287787,COX6CP16,LINC00311	C	C	T/C/G	FALSE	1	NR2F1	TRUE	rs11642445_rs7446568	TC	TT	T
N70 Salpingitis and oophoritis	Age-Assessment,Genetic-Sex	rs11642445	rs163947	0.000619188	0.019814	3	CC => TC,TC => CC	0.215015	0.000472842	(0.0012202888738783249, -0.0002746051680799113)	CC => TC	chr16	85089195	0.700339	K562	JASPAR	TC => CC	5	92362700	Gene expression	GTEx	missing	Esophagus - Muscularis	KIAA0513,ZDHHC7	T=>C,T=>C	Increased expression,Increased expression	Whole blood,Whole blood	ENSG00000285848,CRISPLD2,ENSG00000260859,AC025280.1,ENSG00000279622,LINC02176,ZDHHC7,ENSG00000289551,KIAA0513,CIBAR2,LINC02139,ENSG00000275088,GSE1,ENSG00000287787,COX6CP16,LINC00311	C	C	T/C/G	NA	NA	NR2F1	TRUE	rs11642445_rs163947	CC	TC	T
N70 Salpingitis and oophoritis	Age-Assessment,Genetic-Sex	rs11642445	rs163947	0.000619188	0.019814	3	TC => TT,TC => CC	0.515702	0.000171577	(0.0006889522913217852, -0.0003457977552614643)	TC => TT	chr16	85089195	0.700339	K562	JASPAR	TC => CC	5	92362700	Gene expression	GTEx	missing	Esophagus - Muscularis	KIAA0513,ZDHHC7	T=>C,T=>C	Increased expression,Increased expression	Whole blood,Whole blood	ENSG00000285848,CRISPLD2,ENSG00000260859,AC025280.1,ENSG00000279622,LINC02176,ZDHHC7,ENSG00000289551,KIAA0513,CIBAR2,LINC02139,ENSG00000275088,GSE1,ENSG00000287787,COX6CP16,LINC00311	C	C	T/C/G	NA	NA	NR2F1	TRUE	rs11642445_rs163947	TC	TT	T
N70 Salpingitis and oophoritis	Age-Assessment,Genetic-Sex	rs11642445	rs163947	0.000619188	0.019814	3	CC => TC,TT => TC	0.0120064	-0.0010917	(-0.00023989818734392282, -0.001943504624021076)	CC => TC	chr16	85089195	0.700339	K562	JASPAR	TT => TC	5	92362700	Gene expression	GTEx	missing	Esophagus - Muscularis	KIAA0513,ZDHHC7	T=>C,T=>C	Increased expression,Increased expression	Whole blood,Whole blood	ENSG00000285848,CRISPLD2,ENSG00000260859,AC025280.1,ENSG00000279622,LINC02176,ZDHHC7,ENSG00000289551,KIAA0513,CIBAR2,LINC02139,ENSG00000275088,GSE1,ENSG00000287787,COX6CP16,LINC00311	C	C	T/C/G	NA	NA	NR2F1	TRUE	rs11642445_rs163947	CC	TC	T
N70 Salpingitis and oophoritis	Age-Assessment,Genetic-Sex	rs11642445	rs163947	0.000619188	0.019814	3	TC => TT,TT => TC	0.0137542	-0.00107144	(-0.00021904357261562195, -0.0019238434766305902)	TC => TT	chr16	85089195	0.700339	K562	JASPAR	TT => TC	5	92362700	Gene expression	GTEx	missing	Esophagus - Muscularis	KIAA0513,ZDHHC7	T=>C,T=>C	Increased expression,Increased expression	Whole blood,Whole blood	ENSG00000285848,CRISPLD2,ENSG00000260859,AC025280.1,ENSG00000279622,LINC02176,ZDHHC7,ENSG00000289551,KIAA0513,CIBAR2,LINC02139,ENSG00000275088,GSE1,ENSG00000287787,COX6CP16,LINC00311	C	C	T/C/G	NA	NA	NR2F1	TRUE	rs11642445_rs163947	TC	TT	T
Immature reticulocyte fraction	Age-Assessment,Genetic-Sex	rs11642445	rs163947	0.00462501	0.0450554	NA	CC => TC,TC => CC	0.0443153	0.00116618	(0.0023027128648069207, 2.9650401308562325e-5)	CC => TC	chr16	85089195	0.700339	K562	JASPAR	TC => CC	5	92362700	Gene expression	GTEx	missing	Esophagus - Muscularis	KIAA0513,ZDHHC7	T=>C,T=>C	Increased expression,Increased expression	Whole blood,Whole blood	ENSG00000285848,CRISPLD2,ENSG00000260859,AC025280.1,ENSG00000279622,LINC02176,ZDHHC7,ENSG00000289551,KIAA0513,CIBAR2,LINC02139,ENSG00000275088,GSE1,ENSG00000287787,COX6CP16,LINC00311	C	C	T/C/G	TRUE	5	NR2F1	FALSE	rs11642445_rs163947	CC	TC	T
Immature reticulocyte fraction	Age-Assessment,Genetic-Sex	rs11642445	rs163947	0.00462501	0.0450554	NA	TC => TT,TC => CC	0.00481667	-0.0011861	(-0.0003614550212103398, -0.002010735986751227)	TC => TT	chr16	85089195	0.700339	K562	JASPAR	TC => CC	5	92362700	Gene expression	GTEx	missing	Esophagus - Muscularis	KIAA0513,ZDHHC7	T=>C,T=>C	Increased expression,Increased expression	Whole blood,Whole blood	ENSG00000285848,CRISPLD2,ENSG00000260859,AC025280.1,ENSG00000279622,LINC02176,ZDHHC7,ENSG00000289551,KIAA0513,CIBAR2,LINC02139,ENSG00000275088,GSE1,ENSG00000287787,COX6CP16,LINC00311	C	C	T/C/G	TRUE	5	NR2F1	FALSE	rs11642445_rs163947	TC	TT	T
Immature reticulocyte fraction	Age-Assessment,Genetic-Sex	rs11642445	rs163947	0.00462501	0.0450554	NA	CC => TC,TT => TC	0.26519	0.00102364	(0.0028243001165205233, -0.0007770130686424726)	CC => TC	chr16	85089195	0.700339	K562	JASPAR	TT => TC	5	92362700	Gene expression	GTEx	missing	Esophagus - Muscularis	KIAA0513,ZDHHC7	T=>C,T=>C	Increased expression,Increased expression	Whole blood,Whole blood	ENSG00000285848,CRISPLD2,ENSG00000260859,AC025280.1,ENSG00000279622,LINC02176,ZDHHC7,ENSG00000289551,KIAA0513,CIBAR2,LINC02139,ENSG00000275088,GSE1,ENSG00000287787,COX6CP16,LINC00311	C	C	T/C/G	TRUE	5	NR2F1	FALSE	rs11642445_rs163947	CC	TC	T
Immature reticulocyte fraction	Age-Assessment,Genetic-Sex	rs11642445	rs163947	0.00462501	0.0450554	NA	TC => TT,TT => TC	0.291519	-0.000709056	(0.0006084770891225051, -0.002026589961006493)	TC => TT	chr16	85089195	0.700339	K562	JASPAR	TT => TC	5	92362700	Gene expression	GTEx	missing	Esophagus - Muscularis	KIAA0513,ZDHHC7	T=>C,T=>C	Increased expression,Increased expression	Whole blood,Whole blood	ENSG00000285848,CRISPLD2,ENSG00000260859,AC025280.1,ENSG00000279622,LINC02176,ZDHHC7,ENSG00000289551,KIAA0513,CIBAR2,LINC02139,ENSG00000275088,GSE1,ENSG00000287787,COX6CP16,LINC00311	C	C	T/C/G	TRUE	5	NR2F1	FALSE	rs11642445_rs163947	TC	TT	T
muscle or soft tissue injuries	Age-Assessment,Genetic-Sex	rs11642445	rs163947	0.00535178	0.0342514	50	CC => TC,TC => CC	0.251696	0.00102873	(0.0027877660161437327, -0.0007303054479370634)	CC => TC	chr16	85089195	0.700339	K562	JASPAR	TC => CC	5	92362700	Gene expression	GTEx	missing	Esophagus - Muscularis	KIAA0513,ZDHHC7	T=>C,T=>C	Increased expression,Increased expression	Whole blood,Whole blood	ENSG00000285848,CRISPLD2,ENSG00000260859,AC025280.1,ENSG00000279622,LINC02176,ZDHHC7,ENSG00000289551,KIAA0513,CIBAR2,LINC02139,ENSG00000275088,GSE1,ENSG00000287787,COX6CP16,LINC00311	C	C	T/C/G	TRUE	8	NR2F1	TRUE	rs11642445_rs163947	CC	TC	T
muscle or soft tissue injuries	Age-Assessment,Genetic-Sex	rs11642445	rs163947	0.00535178	0.0342514	50	TC => TT,TC => CC	0.302217	-0.000667069	(0.0006002032506775298, -0.0019343410763655274)	TC => TT	chr16	85089195	0.700339	K562	JASPAR	TC => CC	5	92362700	Gene expression	GTEx	missing	Esophagus - Muscularis	KIAA0513,ZDHHC7	T=>C,T=>C	Increased expression,Increased expression	Whole blood,Whole blood	ENSG00000285848,CRISPLD2,ENSG00000260859,AC025280.1,ENSG00000279622,LINC02176,ZDHHC7,ENSG00000289551,KIAA0513,CIBAR2,LINC02139,ENSG00000275088,GSE1,ENSG00000287787,COX6CP16,LINC00311	C	C	T/C/G	TRUE	8	NR2F1	TRUE	rs11642445_rs163947	TC	TT	T
muscle or soft tissue injuries	Age-Assessment,Genetic-Sex	rs11642445	rs163947	0.00535178	0.0342514	50	CC => TC,TT => TC	0.00786132	-0.00356231	(-0.000935497015776254, -0.00618912542942594)	CC => TC	chr16	85089195	0.700339	K562	JASPAR	TT => TC	5	92362700	Gene expression	GTEx	missing	Esophagus - Muscularis	KIAA0513,ZDHHC7	T=>C,T=>C	Increased expression,Increased expression	Whole blood,Whole blood	ENSG00000285848,CRISPLD2,ENSG00000260859,AC025280.1,ENSG00000279622,LINC02176,ZDHHC7,ENSG00000289551,KIAA0513,CIBAR2,LINC02139,ENSG00000275088,GSE1,ENSG00000287787,COX6CP16,LINC00311	C	C	T/C/G	TRUE	8	NR2F1	TRUE	rs11642445_rs163947	CC	TC	T
muscle or soft tissue injuries	Age-Assessment,Genetic-Sex	rs11642445	rs163947	0.00535178	0.0342514	50	TC => TT,TT => TC	0.000403382	0.00350788	(0.005451232906873293, 0.0015645368819923496)	TC => TT	chr16	85089195	0.700339	K562	JASPAR	TT => TC	5	92362700	Gene expression	GTEx	missing	Esophagus - Muscularis	KIAA0513,ZDHHC7	T=>C,T=>C	Increased expression,Increased expression	Whole blood,Whole blood	ENSG00000285848,CRISPLD2,ENSG00000260859,AC025280.1,ENSG00000279622,LINC02176,ZDHHC7,ENSG00000289551,KIAA0513,CIBAR2,LINC02139,ENSG00000275088,GSE1,ENSG00000287787,COX6CP16,LINC00311	C	C	T/C/G	TRUE	8	NR2F1	TRUE	rs11642445_rs163947	TC	TT	T
M72 Fibroblastic disorders	Age-Assessment,Genetic-Sex	rs11642445	rs163947	0.0006432	0.0205824	94	CC => TC,TC => CC	0.028754	0.00250311	(0.004746534804813501, 0.00025969151279692454)	CC => TC	chr16	85089195	0.700339	K562	JASPAR	TC => CC	5	92362700	Gene expression	GTEx	missing	Esophagus - Muscularis	KIAA0513,ZDHHC7	T=>C,T=>C	Increased expression,Increased expression	Whole blood,Whole blood	ENSG00000285848,CRISPLD2,ENSG00000260859,AC025280.1,ENSG00000279622,LINC02176,ZDHHC7,ENSG00000289551,KIAA0513,CIBAR2,LINC02139,ENSG00000275088,GSE1,ENSG00000287787,COX6CP16,LINC00311	C	C	T/C/G	FALSE	1	NR2F1	TRUE	rs11642445_rs163947	CC	TC	T
M72 Fibroblastic disorders	Age-Assessment,Genetic-Sex	rs11642445	rs163947	0.0006432	0.0205824	94	TC => TT,TC => CC	0.00449428	0.00238269	(0.004026349342162765, 0.0007390327568221372)	TC => TT	chr16	85089195	0.700339	K562	JASPAR	TC => CC	5	92362700	Gene expression	GTEx	missing	Esophagus - Muscularis	KIAA0513,ZDHHC7	T=>C,T=>C	Increased expression,Increased expression	Whole blood,Whole blood	ENSG00000285848,CRISPLD2,ENSG00000260859,AC025280.1,ENSG00000279622,LINC02176,ZDHHC7,ENSG00000289551,KIAA0513,CIBAR2,LINC02139,ENSG00000275088,GSE1,ENSG00000287787,COX6CP16,LINC00311	C	C	T/C/G	FALSE	1	NR2F1	TRUE	rs11642445_rs163947	TC	TT	T
M72 Fibroblastic disorders	Age-Assessment,Genetic-Sex	rs11642445	rs163947	0.0006432	0.0205824	94	CC => TC,TT => TC	0.182622	-0.00235798	(0.0011097706162384452, -0.005825739185967226)	CC => TC	chr16	85089195	0.700339	K562	JASPAR	TT => TC	5	92362700	Gene expression	GTEx	missing	Esophagus - Muscularis	KIAA0513,ZDHHC7	T=>C,T=>C	Increased expression,Increased expression	Whole blood,Whole blood	ENSG00000285848,CRISPLD2,ENSG00000260859,AC025280.1,ENSG00000279622,LINC02176,ZDHHC7,ENSG00000289551,KIAA0513,CIBAR2,LINC02139,ENSG00000275088,GSE1,ENSG00000287787,COX6CP16,LINC00311	C	C	T/C/G	FALSE	1	NR2F1	TRUE	rs11642445_rs163947	CC	TC	T
M72 Fibroblastic disorders	Age-Assessment,Genetic-Sex	rs11642445	rs163947	0.0006432	0.0205824	94	TC => TT,TT => TC	0.503177	-0.000881869	(0.0016998154617117885, -0.0034635541495905884)	TC => TT	chr16	85089195	0.700339	K562	JASPAR	TT => TC	5	92362700	Gene expression	GTEx	missing	Esophagus - Muscularis	KIAA0513,ZDHHC7	T=>C,T=>C	Increased expression,Increased expression	Whole blood,Whole blood	ENSG00000285848,CRISPLD2,ENSG00000260859,AC025280.1,ENSG00000279622,LINC02176,ZDHHC7,ENSG00000289551,KIAA0513,CIBAR2,LINC02139,ENSG00000275088,GSE1,ENSG00000287787,COX6CP16,LINC00311	C	C	T/C/G	FALSE	1	NR2F1	TRUE	rs11642445_rs163947	TC	TT	T
K31 Other diseases of stomach and duodenum	Age-Assessment,Genetic-Sex	rs11642445	rs163947	0.00687617	0.0423222	230	CC => TC,TC => CC	0.0172662	-0.00435239	(-0.0007696276966198267, -0.007935143850927785)	CC => TC	chr16	85089195	0.700339	K562	JASPAR	TC => CC	5	92362700	Gene expression	GTEx	missing	Esophagus - Muscularis	KIAA0513,ZDHHC7	T=>C,T=>C	Increased expression,Increased expression	Whole blood,Whole blood	ENSG00000285848,CRISPLD2,ENSG00000260859,AC025280.1,ENSG00000279622,LINC02176,ZDHHC7,ENSG00000289551,KIAA0513,CIBAR2,LINC02139,ENSG00000275088,GSE1,ENSG00000287787,COX6CP16,LINC00311	C	C	T/C/G	TRUE	7	NR2F1	TRUE	rs11642445_rs163947	CC	TC	T
K31 Other diseases of stomach and duodenum	Age-Assessment,Genetic-Sex	rs11642445	rs163947	0.00687617	0.0423222	230	TC => TT,TC => CC	0.0536404	0.00259218	(0.005224965337709086, -4.061358972557794e-5)	TC => TT	chr16	85089195	0.700339	K562	JASPAR	TC => CC	5	92362700	Gene expression	GTEx	missing	Esophagus - Muscularis	KIAA0513,ZDHHC7	T=>C,T=>C	Increased expression,Increased expression	Whole blood,Whole blood	ENSG00000285848,CRISPLD2,ENSG00000260859,AC025280.1,ENSG00000279622,LINC02176,ZDHHC7,ENSG00000289551,KIAA0513,CIBAR2,LINC02139,ENSG00000275088,GSE1,ENSG00000287787,COX6CP16,LINC00311	C	C	T/C/G	TRUE	7	NR2F1	TRUE	rs11642445_rs163947	TC	TT	T
K31 Other diseases of stomach and duodenum	Age-Assessment,Genetic-Sex	rs11642445	rs163947	0.00687617	0.0423222	230	CC => TC,TT => TC	0.49423	-0.0018707	(0.003492860743652124, -0.007234256442900911)	CC => TC	chr16	85089195	0.700339	K562	JASPAR	TT => TC	5	92362700	Gene expression	GTEx	missing	Esophagus - Muscularis	KIAA0513,ZDHHC7	T=>C,T=>C	Increased expression,Increased expression	Whole blood,Whole blood	ENSG00000285848,CRISPLD2,ENSG00000260859,AC025280.1,ENSG00000279622,LINC02176,ZDHHC7,ENSG00000289551,KIAA0513,CIBAR2,LINC02139,ENSG00000275088,GSE1,ENSG00000287787,COX6CP16,LINC00311	C	C	T/C/G	TRUE	7	NR2F1	TRUE	rs11642445_rs163947	CC	TC	T
K31 Other diseases of stomach and duodenum	Age-Assessment,Genetic-Sex	rs11642445	rs163947	0.00687617	0.0423222	230	TC => TT,TT => TC	0.0444082	-0.0043094	(-0.00010773057555741369, -0.008511061454801815)	TC => TT	chr16	85089195	0.700339	K562	JASPAR	TT => TC	5	92362700	Gene expression	GTEx	missing	Esophagus - Muscularis	KIAA0513,ZDHHC7	T=>C,T=>C	Increased expression,Increased expression	Whole blood,Whole blood	ENSG00000285848,CRISPLD2,ENSG00000260859,AC025280.1,ENSG00000279622,LINC02176,ZDHHC7,ENSG00000289551,KIAA0513,CIBAR2,LINC02139,ENSG00000275088,GSE1,ENSG00000287787,COX6CP16,LINC00311	C	C	T/C/G	TRUE	7	NR2F1	TRUE	rs11642445_rs163947	TC	TT	T
chronic obstructive airways disease/copd	Age-Assessment,Genetic-Sex	rs6470263	rs10078721	0.00528519	0.0422815	42	CC => TC,GG => AG	0.230136	0.000571637	(-0.0003620146362802786, 0.0015052895782647284)	CC => TC	chr8	125732857	0.832304	K562	JASPAR	GG => AG	5	92420689	Gene expression	GTEx	missing	Esophagus - Muscularis	MTSS1,TRMT12	C=>T,C=>T	Increased expression,Decreased expression	Whole blood,Whole blood	RNF139-DT,RNF139,TATDN1,ENSG00000253106,NDUFB9,MTSS1,ENSG00000255491,MIR4662B,LINC00964,MRS2P1,ENSG00000255313,ENSG00000286955	T	C	T/A/C	TRUE	4	NR2F1	TRUE	rs6470263_rs10078721	CC	TC	T
chronic obstructive airways disease/copd	Age-Assessment,Genetic-Sex	rs6470263	rs10078721	0.00528519	0.0422815	42	CC => TC,AG => AA	0.00300587	-0.00160974	(-0.0026730598856905567, -0.0005464166340544961)	CC => TC	chr8	125732857	0.832304	K562	JASPAR	AG => AA	5	92420689	Gene expression	GTEx	missing	Esophagus - Muscularis	MTSS1,TRMT12	C=>T,C=>T	Increased expression,Decreased expression	Whole blood,Whole blood	RNF139-DT,RNF139,TATDN1,ENSG00000253106,NDUFB9,MTSS1,ENSG00000255491,MIR4662B,LINC00964,MRS2P1,ENSG00000255313,ENSG00000286955	T	C	T/A/C	TRUE	4	NR2F1	TRUE	rs6470263_rs10078721	CC	TC	T
chronic obstructive airways disease/copd	Age-Assessment,Genetic-Sex	rs6470263	rs10078721	0.00528519	0.0422815	42	TC => TT,GG => AG	0.528124	0.000536811	(-0.001130930217644687, 0.0022045513856237954)	TC => TT	chr8	125732857	0.832304	K562	JASPAR	GG => AG	5	92420689	Gene expression	GTEx	missing	Esophagus - Muscularis	MTSS1,TRMT12	C=>T,C=>T	Increased expression,Decreased expression	Whole blood,Whole blood	RNF139-DT,RNF139,TATDN1,ENSG00000253106,NDUFB9,MTSS1,ENSG00000255491,MIR4662B,LINC00964,MRS2P1,ENSG00000255313,ENSG00000286955	T	C	T/A/C	TRUE	4	NR2F1	TRUE	rs6470263_rs10078721	TC	TT	T
chronic obstructive airways disease/copd	Age-Assessment,Genetic-Sex	rs6470263	rs10078721	0.00528519	0.0422815	42	TC => TT,AG => AA	0.0160708	0.00275265	(0.0005115162838536668, 0.0049937763073545464)	TC => TT	chr8	125732857	0.832304	K562	JASPAR	AG => AA	5	92420689	Gene expression	GTEx	missing	Esophagus - Muscularis	MTSS1,TRMT12	C=>T,C=>T	Increased expression,Decreased expression	Whole blood,Whole blood	RNF139-DT,RNF139,TATDN1,ENSG00000253106,NDUFB9,MTSS1,ENSG00000255491,MIR4662B,LINC00964,MRS2P1,ENSG00000255313,ENSG00000286955	T	C	T/A/C	TRUE	4	NR2F1	TRUE	rs6470263_rs10078721	TC	TT	T
E20-E35 Disorders of other endocrine glands	Age-Assessment,Genetic-Sex	rs6470263	rs10078721	0.00116381	0.0372418	72	CC => TC,GG => AG	0.673978	-0.000349024	(-0.0019750878500547444, 0.0012770394653685057)	CC => TC	chr8	125732857	0.832304	K562	JASPAR	GG => AG	5	92420689	Gene expression	GTEx	missing	Esophagus - Muscularis	MTSS1,TRMT12	C=>T,C=>T	Increased expression,Decreased expression	Whole blood,Whole blood	RNF139-DT,RNF139,TATDN1,ENSG00000253106,NDUFB9,MTSS1,ENSG00000255491,MIR4662B,LINC00964,MRS2P1,ENSG00000255313,ENSG00000286955	T	C	T/A/C	TRUE	3	NR2F1	TRUE	rs6470263_rs10078721	CC	TC	T
E20-E35 Disorders of other endocrine glands	Age-Assessment,Genetic-Sex	rs6470263	rs10078721	0.00116381	0.0372418	72	CC => TC,AG => AA	0.191038	-0.00125438	(-0.003134692221926587, 0.0006259371319623111)	CC => TC	chr8	125732857	0.832304	K562	JASPAR	AG => AA	5	92420689	Gene expression	GTEx	missing	Esophagus - Muscularis	MTSS1,TRMT12	C=>T,C=>T	Increased expression,Decreased expression	Whole blood,Whole blood	RNF139-DT,RNF139,TATDN1,ENSG00000253106,NDUFB9,MTSS1,ENSG00000255491,MIR4662B,LINC00964,MRS2P1,ENSG00000255313,ENSG00000286955	T	C	T/A/C	TRUE	3	NR2F1	TRUE	rs6470263_rs10078721	CC	TC	T
E20-E35 Disorders of other endocrine glands	Age-Assessment,Genetic-Sex	rs6470263	rs10078721	0.00116381	0.0372418	72	TC => TT,GG => AG	0.222673	0.00194049	(-0.001178365466893571, 0.005059337841444897)	TC => TT	chr8	125732857	0.832304	K562	JASPAR	GG => AG	5	92420689	Gene expression	GTEx	missing	Esophagus - Muscularis	MTSS1,TRMT12	C=>T,C=>T	Increased expression,Decreased expression	Whole blood,Whole blood	RNF139-DT,RNF139,TATDN1,ENSG00000253106,NDUFB9,MTSS1,ENSG00000255491,MIR4662B,LINC00964,MRS2P1,ENSG00000255313,ENSG00000286955	T	C	T/A/C	TRUE	3	NR2F1	TRUE	rs6470263_rs10078721	TC	TT	T
E20-E35 Disorders of other endocrine glands	Age-Assessment,Genetic-Sex	rs6470263	rs10078721	0.00116381	0.0372418	72	TC => TT,AG => AA	0.000925916	-0.00548099	(-0.008724386708363101, -0.0022376011999424295)	TC => TT	chr8	125732857	0.832304	K562	JASPAR	AG => AA	5	92420689	Gene expression	GTEx	missing	Esophagus - Muscularis	MTSS1,TRMT12	C=>T,C=>T	Increased expression,Decreased expression	Whole blood,Whole blood	RNF139-DT,RNF139,TATDN1,ENSG00000253106,NDUFB9,MTSS1,ENSG00000255491,MIR4662B,LINC00964,MRS2P1,ENSG00000255313,ENSG00000286955	T	C	T/A/C	TRUE	3	NR2F1	TRUE	rs6470263_rs10078721	TC	TT	T
F05 Delirium, not induced by alcohol and other psychoactive substances	Age-Assessment,Genetic-Sex	rs6470263	rs10078721	0.00339104	0.034387	137	CC => TC,GG => AG	0.00151959	-0.00295151	(-0.004775844533038448, -0.0011271669751010834)	CC => TC	chr8	125732857	0.832304	K562	JASPAR	GG => AG	5	92420689	Gene expression	GTEx	missing	Esophagus - Muscularis	MTSS1,TRMT12	C=>T,C=>T	Increased expression,Decreased expression	Whole blood,Whole blood	RNF139-DT,RNF139,TATDN1,ENSG00000253106,NDUFB9,MTSS1,ENSG00000255491,MIR4662B,LINC00964,MRS2P1,ENSG00000255313,ENSG00000286955	T	C	T/A/C	TRUE	5	NR2F1	TRUE	rs6470263_rs10078721	CC	TC	T
F05 Delirium, not induced by alcohol and other psychoactive substances	Age-Assessment,Genetic-Sex	rs6470263	rs10078721	0.00339104	0.034387	137	CC => TC,AG => AA	0.496012	-0.000719645	(-0.002791509630027723, 0.0013522199696320172)	CC => TC	chr8	125732857	0.832304	K562	JASPAR	AG => AA	5	92420689	Gene expression	GTEx	missing	Esophagus - Muscularis	MTSS1,TRMT12	C=>T,C=>T	Increased expression,Decreased expression	Whole blood,Whole blood	RNF139-DT,RNF139,TATDN1,ENSG00000253106,NDUFB9,MTSS1,ENSG00000255491,MIR4662B,LINC00964,MRS2P1,ENSG00000255313,ENSG00000286955	T	C	T/A/C	TRUE	5	NR2F1	TRUE	rs6470263_rs10078721	CC	TC	T
F05 Delirium, not induced by alcohol and other psychoactive substances	Age-Assessment,Genetic-Sex	rs6470263	rs10078721	0.00339104	0.034387	137	TC => TT,GG => AG	0.39293	0.00146689	(-0.0018984454153136996, 0.004832233306723051)	TC => TT	chr8	125732857	0.832304	K562	JASPAR	GG => AG	5	92420689	Gene expression	GTEx	missing	Esophagus - Muscularis	MTSS1,TRMT12	C=>T,C=>T	Increased expression,Decreased expression	Whole blood,Whole blood	RNF139-DT,RNF139,TATDN1,ENSG00000253106,NDUFB9,MTSS1,ENSG00000255491,MIR4662B,LINC00964,MRS2P1,ENSG00000255313,ENSG00000286955	T	C	T/A/C	TRUE	5	NR2F1	TRUE	rs6470263_rs10078721	TC	TT	T
F05 Delirium, not induced by alcohol and other psychoactive substances	Age-Assessment,Genetic-Sex	rs6470263	rs10078721	0.00339104	0.034387	137	TC => TT,AG => AA	0.115958	0.00322007	(-0.0007947810801663697, 0.00723491711520712)	TC => TT	chr8	125732857	0.832304	K562	JASPAR	AG => AA	5	92420689	Gene expression	GTEx	missing	Esophagus - Muscularis	MTSS1,TRMT12	C=>T,C=>T	Increased expression,Decreased expression	Whole blood,Whole blood	RNF139-DT,RNF139,TATDN1,ENSG00000253106,NDUFB9,MTSS1,ENSG00000255491,MIR4662B,LINC00964,MRS2P1,ENSG00000255313,ENSG00000286955	T	C	T/A/C	TRUE	5	NR2F1	TRUE	rs6470263_rs10078721	TC	TT	T
Handedness (chirality/laterality)	Age-Assessment,Genetic-Sex	rs11642445	rs17360518	0.000812534	0.0260011	NA	CC => TC,CC => AC	0.757017	-0.00155693	(-0.011419689238496015, 0.008305827284120687)	CC => TC	chr16	85089195	0.700339	K562	JASPAR	CC => AC	5	92457899	Gene expression	GTEx	missing	Esophagus - Muscularis	KIAA0513,ZDHHC7	T=>C,T=>C	Increased expression,Increased expression	Whole blood,Whole blood	ENSG00000285848,CRISPLD2,ENSG00000260859,AC025280.1,ENSG00000279622,LINC02176,ZDHHC7,ENSG00000289551,KIAA0513,CIBAR2,LINC02139,ENSG00000275088,GSE1,ENSG00000287787,COX6CP16,LINC00311	C	C	T/C/G	FALSE	1	NR2F1	FALSE	rs11642445_rs17360518	CC	TC	T
Handedness (chirality/laterality)	Age-Assessment,Genetic-Sex	rs11642445	rs17360518	0.000812534	0.0260011	NA	TC => TT,CC => AC	0.449103	0.00279442	(-0.004441529595605049, 0.010030368934192305)	TC => TT	chr16	85089195	0.700339	K562	JASPAR	CC => AC	5	92457899	Gene expression	GTEx	missing	Esophagus - Muscularis	KIAA0513,ZDHHC7	T=>C,T=>C	Increased expression,Increased expression	Whole blood,Whole blood	ENSG00000285848,CRISPLD2,ENSG00000260859,AC025280.1,ENSG00000279622,LINC02176,ZDHHC7,ENSG00000289551,KIAA0513,CIBAR2,LINC02139,ENSG00000275088,GSE1,ENSG00000287787,COX6CP16,LINC00311	C	C	T/C/G	FALSE	1	NR2F1	FALSE	rs11642445_rs17360518	TC	TT	T
Handedness (chirality/laterality)	Age-Assessment,Genetic-Sex	rs11642445	rs17360518	0.000812534	0.0260011	NA	CC => TC,AC => AA	0.0364352	0.00762148	(0.0004811565007271715, 0.014761798127811695)	CC => TC	chr16	85089195	0.700339	K562	JASPAR	AC => AA	5	92457899	Gene expression	GTEx	missing	Esophagus - Muscularis	KIAA0513,ZDHHC7	T=>C,T=>C	Increased expression,Increased expression	Whole blood,Whole blood	ENSG00000285848,CRISPLD2,ENSG00000260859,AC025280.1,ENSG00000279622,LINC02176,ZDHHC7,ENSG00000289551,KIAA0513,CIBAR2,LINC02139,ENSG00000275088,GSE1,ENSG00000287787,COX6CP16,LINC00311	C	C	T/C/G	FALSE	1	NR2F1	FALSE	rs11642445_rs17360518	CC	TC	T
Handedness (chirality/laterality)	Age-Assessment,Genetic-Sex	rs11642445	rs17360518	0.000812534	0.0260011	NA	TC => TT,AC => AA	2.28258386825105e-05	-0.0112661	(-0.016479607787497016, -0.006052505059706107)	TC => TT	chr16	85089195	0.700339	K562	JASPAR	AC => AA	5	92457899	Gene expression	GTEx	missing	Esophagus - Muscularis	KIAA0513,ZDHHC7	T=>C,T=>C	Increased expression,Increased expression	Whole blood,Whole blood	ENSG00000285848,CRISPLD2,ENSG00000260859,AC025280.1,ENSG00000279622,LINC02176,ZDHHC7,ENSG00000289551,KIAA0513,CIBAR2,LINC02139,ENSG00000275088,GSE1,ENSG00000287787,COX6CP16,LINC00311	C	C	T/C/G	FALSE	1	NR2F1	FALSE	rs11642445_rs17360518	TC	TT	T
viral infection	Age-Assessment,Genetic-Sex	rs6470263	rs10078721	0.00272344	0.0435751	377	CC => TC,GG => AG	0.134818	-0.00233603	(-0.005397848225212096, 0.0007257806856733663)	CC => TC	chr8	125732857	0.832304	K562	JASPAR	GG => AG	5	92420689	Gene expression	GTEx	missing	Esophagus - Muscularis	MTSS1,TRMT12	C=>T,C=>T	Increased expression,Decreased expression	Whole blood,Whole blood	RNF139-DT,RNF139,TATDN1,ENSG00000253106,NDUFB9,MTSS1,ENSG00000255491,MIR4662B,LINC00964,MRS2P1,ENSG00000255313,ENSG00000286955	T	C	T/A/C	TRUE	2	NR2F1	TRUE	rs6470263_rs10078721	CC	TC	T
viral infection	Age-Assessment,Genetic-Sex	rs6470263	rs10078721	0.00272344	0.0435751	377	CC => TC,AG => AA	0.335109	0.00175356	(-0.0018121746451705985, 0.005319295259520728)	CC => TC	chr8	125732857	0.832304	K562	JASPAR	AG => AA	5	92420689	Gene expression	GTEx	missing	Esophagus - Muscularis	MTSS1,TRMT12	C=>T,C=>T	Increased expression,Decreased expression	Whole blood,Whole blood	RNF139-DT,RNF139,TATDN1,ENSG00000253106,NDUFB9,MTSS1,ENSG00000255491,MIR4662B,LINC00964,MRS2P1,ENSG00000255313,ENSG00000286955	T	C	T/A/C	TRUE	2	NR2F1	TRUE	rs6470263_rs10078721	CC	TC	T
viral infection	Age-Assessment,Genetic-Sex	rs6470263	rs10078721	0.00272344	0.0435751	377	TC => TT,GG => AG	0.000320254	0.0100531	(0.004577335838581742, 0.015528804465008384)	TC => TT	chr8	125732857	0.832304	K562	JASPAR	GG => AG	5	92420689	Gene expression	GTEx	missing	Esophagus - Muscularis	MTSS1,TRMT12	C=>T,C=>T	Increased expression,Decreased expression	Whole blood,Whole blood	RNF139-DT,RNF139,TATDN1,ENSG00000253106,NDUFB9,MTSS1,ENSG00000255491,MIR4662B,LINC00964,MRS2P1,ENSG00000255313,ENSG00000286955	T	C	T/A/C	TRUE	2	NR2F1	TRUE	rs6470263_rs10078721	TC	TT	T
viral infection	Age-Assessment,Genetic-Sex	rs6470263	rs10078721	0.00272344	0.0435751	377	TC => TT,AG => AA	0.880821	0.000512317	(-0.0061850319318336655, 0.007209665532710112)	TC => TT	chr8	125732857	0.832304	K562	JASPAR	AG => AA	5	92420689	Gene expression	GTEx	missing	Esophagus - Muscularis	MTSS1,TRMT12	C=>T,C=>T	Increased expression,Decreased expression	Whole blood,Whole blood	RNF139-DT,RNF139,TATDN1,ENSG00000253106,NDUFB9,MTSS1,ENSG00000255491,MIR4662B,LINC00964,MRS2P1,ENSG00000255313,ENSG00000286955	T	C	T/A/C	TRUE	2	NR2F1	TRUE	rs6470263_rs10078721	TC	TT	T
N90 Other noninflammatory disorders of vulva and perineum	Age-Assessment,Genetic-Sex	rs11642445	rs7448746	0.000115482	0.00369544	48	CC => TC,GG => TG	0.000137063	-0.00354704	(-0.005370093666687017, -0.0017239937938837852)	CC => TC	chr16	85089195	0.700339	K562	JASPAR	GG => TG	5	92576494	Gene expression	GTEx	missing	Esophagus - Muscularis	KIAA0513,ZDHHC7	T=>C,T=>C	Increased expression,Increased expression	Whole blood,Whole blood	ENSG00000285848,CRISPLD2,ENSG00000260859,AC025280.1,ENSG00000279622,LINC02176,ZDHHC7,ENSG00000289551,KIAA0513,CIBAR2,LINC02139,ENSG00000275088,GSE1,ENSG00000287787,COX6CP16,LINC00311	C	C	T/C/G	FALSE	1	NR2F1	TRUE	rs11642445_rs7448746	CC	TC	T
N90 Other noninflammatory disorders of vulva and perineum	Age-Assessment,Genetic-Sex	rs11642445	rs7448746	0.000115482	0.00369544	48	TC => TT,GG => TG	0.324763	0.00073951	(-0.0007323991221426678, 0.002211418736581901)	TC => TT	chr16	85089195	0.700339	K562	JASPAR	GG => TG	5	92576494	Gene expression	GTEx	missing	Esophagus - Muscularis	KIAA0513,ZDHHC7	T=>C,T=>C	Increased expression,Increased expression	Whole blood,Whole blood	ENSG00000285848,CRISPLD2,ENSG00000260859,AC025280.1,ENSG00000279622,LINC02176,ZDHHC7,ENSG00000289551,KIAA0513,CIBAR2,LINC02139,ENSG00000275088,GSE1,ENSG00000287787,COX6CP16,LINC00311	C	C	T/C/G	FALSE	1	NR2F1	TRUE	rs11642445_rs7448746	TC	TT	T
N90 Other noninflammatory disorders of vulva and perineum	Age-Assessment,Genetic-Sex	rs11642445	rs7448746	0.000115482	0.00369544	48	CC => TC,TG => TT	0.241488	0.000974845	(-0.0006564218433977909, 0.0026061110833922613)	CC => TC	chr16	85089195	0.700339	K562	JASPAR	TG => TT	5	92576494	Gene expression	GTEx	missing	Esophagus - Muscularis	KIAA0513,ZDHHC7	T=>C,T=>C	Increased expression,Increased expression	Whole blood,Whole blood	ENSG00000285848,CRISPLD2,ENSG00000260859,AC025280.1,ENSG00000279622,LINC02176,ZDHHC7,ENSG00000289551,KIAA0513,CIBAR2,LINC02139,ENSG00000275088,GSE1,ENSG00000287787,COX6CP16,LINC00311	C	C	T/C/G	FALSE	1	NR2F1	TRUE	rs11642445_rs7448746	CC	TC	T
N90 Other noninflammatory disorders of vulva and perineum	Age-Assessment,Genetic-Sex	rs11642445	rs7448746	0.000115482	0.00369544	48	TC => TT,TG => TT	0.0055772	-0.00161756	(-0.0027614125082530278, -0.0004737128483355772)	TC => TT	chr16	85089195	0.700339	K562	JASPAR	TG => TT	5	92576494	Gene expression	GTEx	missing	Esophagus - Muscularis	KIAA0513,ZDHHC7	T=>C,T=>C	Increased expression,Increased expression	Whole blood,Whole blood	ENSG00000285848,CRISPLD2,ENSG00000260859,AC025280.1,ENSG00000279622,LINC02176,ZDHHC7,ENSG00000289551,KIAA0513,CIBAR2,LINC02139,ENSG00000275088,GSE1,ENSG00000287787,COX6CP16,LINC00311	C	C	T/C/G	FALSE	1	NR2F1	TRUE	rs11642445_rs7448746	TC	TT	T
Hot drink temperature	Age-Assessment,Genetic-Sex	rs11642445	rs17360518	0.00301122	0.0481795	NA	CC => TC,CC => AC	0.330718	0.00730899	(-0.00741893548753602, 0.02203691224383964)	CC => TC	chr16	85089195	0.700339	K562	JASPAR	CC => AC	5	92457899	Gene expression	GTEx	missing	Esophagus - Muscularis	KIAA0513,ZDHHC7	T=>C,T=>C	Increased expression,Increased expression	Whole blood,Whole blood	ENSG00000285848,CRISPLD2,ENSG00000260859,AC025280.1,ENSG00000279622,LINC02176,ZDHHC7,ENSG00000289551,KIAA0513,CIBAR2,LINC02139,ENSG00000275088,GSE1,ENSG00000287787,COX6CP16,LINC00311	C	C	T/C/G	TRUE	2	NR2F1	FALSE	rs11642445_rs17360518	CC	TC	T
Hot drink temperature	Age-Assessment,Genetic-Sex	rs11642445	rs17360518	0.00301122	0.0481795	NA	TC => TT,CC => AC	0.219838	-0.00673903	(-0.017504093270462658, 0.004026026570048269)	TC => TT	chr16	85089195	0.700339	K562	JASPAR	CC => AC	5	92457899	Gene expression	GTEx	missing	Esophagus - Muscularis	KIAA0513,ZDHHC7	T=>C,T=>C	Increased expression,Increased expression	Whole blood,Whole blood	ENSG00000285848,CRISPLD2,ENSG00000260859,AC025280.1,ENSG00000279622,LINC02176,ZDHHC7,ENSG00000289551,KIAA0513,CIBAR2,LINC02139,ENSG00000275088,GSE1,ENSG00000287787,COX6CP16,LINC00311	C	C	T/C/G	TRUE	2	NR2F1	FALSE	rs11642445_rs17360518	TC	TT	T
Hot drink temperature	Age-Assessment,Genetic-Sex	rs11642445	rs17360518	0.00301122	0.0481795	NA	CC => TC,AC => AA	0.308051	0.00558222	(-0.005151375866779915, 0.016315817492749747)	CC => TC	chr16	85089195	0.700339	K562	JASPAR	AC => AA	5	92457899	Gene expression	GTEx	missing	Esophagus - Muscularis	KIAA0513,ZDHHC7	T=>C,T=>C	Increased expression,Increased expression	Whole blood,Whole blood	ENSG00000285848,CRISPLD2,ENSG00000260859,AC025280.1,ENSG00000279622,LINC02176,ZDHHC7,ENSG00000289551,KIAA0513,CIBAR2,LINC02139,ENSG00000275088,GSE1,ENSG00000287787,COX6CP16,LINC00311	C	C	T/C/G	TRUE	2	NR2F1	FALSE	rs11642445_rs17360518	CC	TC	T
Hot drink temperature	Age-Assessment,Genetic-Sex	rs11642445	rs17360518	0.00301122	0.0481795	NA	TC => TT,AC => AA	0.00210024	0.0122822	(0.004455426231118534, 0.020108886655832298)	TC => TT	chr16	85089195	0.700339	K562	JASPAR	AC => AA	5	92457899	Gene expression	GTEx	missing	Esophagus - Muscularis	KIAA0513,ZDHHC7	T=>C,T=>C	Increased expression,Increased expression	Whole blood,Whole blood	ENSG00000285848,CRISPLD2,ENSG00000260859,AC025280.1,ENSG00000279622,LINC02176,ZDHHC7,ENSG00000289551,KIAA0513,CIBAR2,LINC02139,ENSG00000275088,GSE1,ENSG00000287787,COX6CP16,LINC00311	C	C	T/C/G	TRUE	2	NR2F1	FALSE	rs11642445_rs17360518	TC	TT	T
G91 Hydrocephalus	Age-Assessment,Genetic-Sex	rs998384	rs10852041	0.0155329	0.0465988	25	CC => GC,TT => CT	0.018833	-0.00116786	(-0.0021423717849062183, -0.00019334460964675)	CC => GC	chr21	37445526	0.803355	HepG2	JASPAR	TT => CT	15	96182130	Gene expression	GTEx	missing	Brain - Amygdala	SETD4,CBR1,ENSG00000289001	G=>C,G=>C,G=>C	Decreased expression,Increased expression,Decreased expression	Whole blood,Whole blood,Brain_Cortex	RUNX1,PPP1R2P2,FKSG68,LINC01436,RPL23AP3,AP000688.1,SETD4,RIMKLBP1,SETD4-AS1,RNU6-992P,CBR1-AS1,CBR1,ENSG00000289001,ENSG00000236119,ENSG00000233393,MEMO1P1,CBR3-AS1,RPS9P1,CBR3,DOP1B,RPL3P1,RN7SL73P,snoU13,SRSF9P1,ENSG00000273199,MORC3	NA	G	G/C	FALSE	1	NR2F2	TRUE	rs998384_rs10852041	CC	GC	G
G91 Hydrocephalus	Age-Assessment,Genetic-Sex	rs998384	rs10852041	0.0155329	0.0465988	25	CC => GC,CT => CC	0.387312	0.000600918	(-0.0007614623781318699, 0.0019632989841098973)	CC => GC	chr21	37445526	0.803355	HepG2	JASPAR	CT => CC	15	96182130	Gene expression	GTEx	missing	Brain - Amygdala	SETD4,CBR1,ENSG00000289001	G=>C,G=>C,G=>C	Decreased expression,Increased expression,Decreased expression	Whole blood,Whole blood,Brain_Cortex	RUNX1,PPP1R2P2,FKSG68,LINC01436,RPL23AP3,AP000688.1,SETD4,RIMKLBP1,SETD4-AS1,RNU6-992P,CBR1-AS1,CBR1,ENSG00000289001,ENSG00000236119,ENSG00000233393,MEMO1P1,CBR3-AS1,RPS9P1,CBR3,DOP1B,RPL3P1,RN7SL73P,snoU13,SRSF9P1,ENSG00000273199,MORC3	NA	G	G/C	FALSE	1	NR2F2	TRUE	rs998384_rs10852041	CC	GC	G
G91 Hydrocephalus	Age-Assessment,Genetic-Sex	rs998384	rs10852041	0.0155329	0.0465988	25	GC => GG,TT => CT	0.0301153	0.000765405	(7.362871609835017e-5, 0.0014571816629509026)	GC => GG	chr21	37445526	0.803355	HepG2	JASPAR	TT => CT	15	96182130	Gene expression	GTEx	missing	Brain - Amygdala	SETD4,CBR1,ENSG00000289001	G=>C,G=>C,G=>C	Decreased expression,Increased expression,Decreased expression	Whole blood,Whole blood,Brain_Cortex	RUNX1,PPP1R2P2,FKSG68,LINC01436,RPL23AP3,AP000688.1,SETD4,RIMKLBP1,SETD4-AS1,RNU6-992P,CBR1-AS1,CBR1,ENSG00000289001,ENSG00000236119,ENSG00000233393,MEMO1P1,CBR3-AS1,RPS9P1,CBR3,DOP1B,RPL3P1,RN7SL73P,snoU13,SRSF9P1,ENSG00000273199,MORC3	NA	G	G/C	FALSE	1	NR2F2	TRUE	rs998384_rs10852041	GC	GG	G
G91 Hydrocephalus	Age-Assessment,Genetic-Sex	rs998384	rs10852041	0.0155329	0.0465988	25	GC => GG,CT => CC	0.00848422	-0.00119807	(-0.0020901813637537103, -0.0003059655265920479)	GC => GG	chr21	37445526	0.803355	HepG2	JASPAR	CT => CC	15	96182130	Gene expression	GTEx	missing	Brain - Amygdala	SETD4,CBR1,ENSG00000289001	G=>C,G=>C,G=>C	Decreased expression,Increased expression,Decreased expression	Whole blood,Whole blood,Brain_Cortex	RUNX1,PPP1R2P2,FKSG68,LINC01436,RPL23AP3,AP000688.1,SETD4,RIMKLBP1,SETD4-AS1,RNU6-992P,CBR1-AS1,CBR1,ENSG00000289001,ENSG00000236119,ENSG00000233393,MEMO1P1,CBR3-AS1,RPS9P1,CBR3,DOP1B,RPL3P1,RN7SL73P,snoU13,SRSF9P1,ENSG00000273199,MORC3	NA	G	G/C	FALSE	1	NR2F2	TRUE	rs998384_rs10852041	GC	GG	G
H72 Perforation of tympanic membrane	Age-Assessment,Genetic-Sex	rs998384	rs10852041	0.00819383	0.0245815	20	CC => GC,TT => CT	0.970588	1.95542533843931e-05	(-0.0010199108807990617, 0.0010590193875678478)	CC => GC	chr21	37445526	0.803355	HepG2	JASPAR	TT => CT	15	96182130	Gene expression	GTEx	missing	Brain - Amygdala	SETD4,CBR1,ENSG00000289001	G=>C,G=>C,G=>C	Decreased expression,Increased expression,Decreased expression	Whole blood,Whole blood,Brain_Cortex	RUNX1,PPP1R2P2,FKSG68,LINC01436,RPL23AP3,AP000688.1,SETD4,RIMKLBP1,SETD4-AS1,RNU6-992P,CBR1-AS1,CBR1,ENSG00000289001,ENSG00000236119,ENSG00000233393,MEMO1P1,CBR3-AS1,RPS9P1,CBR3,DOP1B,RPL3P1,RN7SL73P,snoU13,SRSF9P1,ENSG00000273199,MORC3	NA	G	G/C	FALSE	1	NR2F2	TRUE	rs998384_rs10852041	CC	GC	G
H72 Perforation of tympanic membrane	Age-Assessment,Genetic-Sex	rs998384	rs10852041	0.00819383	0.0245815	20	CC => GC,CT => CC	0.912959	7.1835802628249e-05	(-0.001216240013515712, 0.0013599116187722098)	CC => GC	chr21	37445526	0.803355	HepG2	JASPAR	CT => CC	15	96182130	Gene expression	GTEx	missing	Brain - Amygdala	SETD4,CBR1,ENSG00000289001	G=>C,G=>C,G=>C	Decreased expression,Increased expression,Decreased expression	Whole blood,Whole blood,Brain_Cortex	RUNX1,PPP1R2P2,FKSG68,LINC01436,RPL23AP3,AP000688.1,SETD4,RIMKLBP1,SETD4-AS1,RNU6-992P,CBR1-AS1,CBR1,ENSG00000289001,ENSG00000236119,ENSG00000233393,MEMO1P1,CBR3-AS1,RPS9P1,CBR3,DOP1B,RPL3P1,RN7SL73P,snoU13,SRSF9P1,ENSG00000273199,MORC3	NA	G	G/C	FALSE	1	NR2F2	TRUE	rs998384_rs10852041	CC	GC	G
H72 Perforation of tympanic membrane	Age-Assessment,Genetic-Sex	rs998384	rs10852041	0.00819383	0.0245815	20	GC => GG,TT => CT	0.0973617	-0.000631645	(-0.0013784274549431758, 0.00011513779919328801)	GC => GG	chr21	37445526	0.803355	HepG2	JASPAR	TT => CT	15	96182130	Gene expression	GTEx	missing	Brain - Amygdala	SETD4,CBR1,ENSG00000289001	G=>C,G=>C,G=>C	Decreased expression,Increased expression,Decreased expression	Whole blood,Whole blood,Brain_Cortex	RUNX1,PPP1R2P2,FKSG68,LINC01436,RPL23AP3,AP000688.1,SETD4,RIMKLBP1,SETD4-AS1,RNU6-992P,CBR1-AS1,CBR1,ENSG00000289001,ENSG00000236119,ENSG00000233393,MEMO1P1,CBR3-AS1,RPS9P1,CBR3,DOP1B,RPL3P1,RN7SL73P,snoU13,SRSF9P1,ENSG00000273199,MORC3	NA	G	G/C	FALSE	1	NR2F2	TRUE	rs998384_rs10852041	GC	GG	G
H72 Perforation of tympanic membrane	Age-Assessment,Genetic-Sex	rs998384	rs10852041	0.00819383	0.0245815	20	GC => GG,CT => CC	0.000607133	0.00181746	(0.0007784508484719752, 0.002856460662862139)	GC => GG	chr21	37445526	0.803355	HepG2	JASPAR	CT => CC	15	96182130	Gene expression	GTEx	missing	Brain - Amygdala	SETD4,CBR1,ENSG00000289001	G=>C,G=>C,G=>C	Decreased expression,Increased expression,Decreased expression	Whole blood,Whole blood,Brain_Cortex	RUNX1,PPP1R2P2,FKSG68,LINC01436,RPL23AP3,AP000688.1,SETD4,RIMKLBP1,SETD4-AS1,RNU6-992P,CBR1-AS1,CBR1,ENSG00000289001,ENSG00000236119,ENSG00000233393,MEMO1P1,CBR3-AS1,RPS9P1,CBR3,DOP1B,RPL3P1,RN7SL73P,snoU13,SRSF9P1,ENSG00000273199,MORC3	NA	G	G/C	FALSE	1	NR2F2	TRUE	rs998384_rs10852041	GC	GG	G
I31 Other diseases of pericardium	Age-Assessment,Genetic-Sex	rs998384	rs10852041	0.0115439	0.0346316	89	CC => GC,TT => CT	0.0195607	-0.00183279	(-0.0033714281278657545, -0.0002941579574824505)	CC => GC	chr21	37445526	0.803355	HepG2	JASPAR	TT => CT	15	96182130	Gene expression	GTEx	missing	Brain - Amygdala	SETD4,CBR1,ENSG00000289001	G=>C,G=>C,G=>C	Decreased expression,Increased expression,Decreased expression	Whole blood,Whole blood,Brain_Cortex	RUNX1,PPP1R2P2,FKSG68,LINC01436,RPL23AP3,AP000688.1,SETD4,RIMKLBP1,SETD4-AS1,RNU6-992P,CBR1-AS1,CBR1,ENSG00000289001,ENSG00000236119,ENSG00000233393,MEMO1P1,CBR3-AS1,RPS9P1,CBR3,DOP1B,RPL3P1,RN7SL73P,snoU13,SRSF9P1,ENSG00000273199,MORC3	NA	G	G/C	FALSE	1	NR2F2	TRUE	rs998384_rs10852041	CC	GC	G
I31 Other diseases of pericardium	Age-Assessment,Genetic-Sex	rs998384	rs10852041	0.0115439	0.0346316	89	CC => GC,CT => CC	0.0615492	-0.0023164	(-0.004744855420004608, 0.00011205191519017251)	CC => GC	chr21	37445526	0.803355	HepG2	JASPAR	CT => CC	15	96182130	Gene expression	GTEx	missing	Brain - Amygdala	SETD4,CBR1,ENSG00000289001	G=>C,G=>C,G=>C	Decreased expression,Increased expression,Decreased expression	Whole blood,Whole blood,Brain_Cortex	RUNX1,PPP1R2P2,FKSG68,LINC01436,RPL23AP3,AP000688.1,SETD4,RIMKLBP1,SETD4-AS1,RNU6-992P,CBR1-AS1,CBR1,ENSG00000289001,ENSG00000236119,ENSG00000233393,MEMO1P1,CBR3-AS1,RPS9P1,CBR3,DOP1B,RPL3P1,RN7SL73P,snoU13,SRSF9P1,ENSG00000273199,MORC3	NA	G	G/C	FALSE	1	NR2F2	TRUE	rs998384_rs10852041	CC	GC	G
I31 Other diseases of pericardium	Age-Assessment,Genetic-Sex	rs998384	rs10852041	0.0115439	0.0346316	89	GC => GG,TT => CT	0.382866	0.000504225	(-0.0006282910349990702, 0.0016367401996977165)	GC => GG	chr21	37445526	0.803355	HepG2	JASPAR	TT => CT	15	96182130	Gene expression	GTEx	missing	Brain - Amygdala	SETD4,CBR1,ENSG00000289001	G=>C,G=>C,G=>C	Decreased expression,Increased expression,Decreased expression	Whole blood,Whole blood,Brain_Cortex	RUNX1,PPP1R2P2,FKSG68,LINC01436,RPL23AP3,AP000688.1,SETD4,RIMKLBP1,SETD4-AS1,RNU6-992P,CBR1-AS1,CBR1,ENSG00000289001,ENSG00000236119,ENSG00000233393,MEMO1P1,CBR3-AS1,RPS9P1,CBR3,DOP1B,RPL3P1,RN7SL73P,snoU13,SRSF9P1,ENSG00000273199,MORC3	NA	G	G/C	FALSE	1	NR2F2	TRUE	rs998384_rs10852041	GC	GG	G
I31 Other diseases of pericardium	Age-Assessment,Genetic-Sex	rs998384	rs10852041	0.0115439	0.0346316	89	GC => GG,CT => CC	0.836341	0.000166423	(-0.0014125719883325762, 0.0017454172490149712)	GC => GG	chr21	37445526	0.803355	HepG2	JASPAR	CT => CC	15	96182130	Gene expression	GTEx	missing	Brain - Amygdala	SETD4,CBR1,ENSG00000289001	G=>C,G=>C,G=>C	Decreased expression,Increased expression,Decreased expression	Whole blood,Whole blood,Brain_Cortex	RUNX1,PPP1R2P2,FKSG68,LINC01436,RPL23AP3,AP000688.1,SETD4,RIMKLBP1,SETD4-AS1,RNU6-992P,CBR1-AS1,CBR1,ENSG00000289001,ENSG00000236119,ENSG00000233393,MEMO1P1,CBR3-AS1,RPS9P1,CBR3,DOP1B,RPL3P1,RN7SL73P,snoU13,SRSF9P1,ENSG00000273199,MORC3	NA	G	G/C	FALSE	1	NR2F2	TRUE	rs998384_rs10852041	GC	GG	G
D80-D89 Certain disorders involving the immune mechanism	Age-Assessment,Genetic-Sex	rs998384	rs10852041	0.00484932	0.0145479	56	CC => GC,TT => CT	0.364561	-0.000586696	(-0.0018549138654406858, 0.0006815225845261495)	CC => GC	chr21	37445526	0.803355	HepG2	JASPAR	TT => CT	15	96182130	Gene expression	GTEx	missing	Brain - Amygdala	SETD4,CBR1,ENSG00000289001	G=>C,G=>C,G=>C	Decreased expression,Increased expression,Decreased expression	Whole blood,Whole blood,Brain_Cortex	RUNX1,PPP1R2P2,FKSG68,LINC01436,RPL23AP3,AP000688.1,SETD4,RIMKLBP1,SETD4-AS1,RNU6-992P,CBR1-AS1,CBR1,ENSG00000289001,ENSG00000236119,ENSG00000233393,MEMO1P1,CBR3-AS1,RPS9P1,CBR3,DOP1B,RPL3P1,RN7SL73P,snoU13,SRSF9P1,ENSG00000273199,MORC3	NA	G	G/C	FALSE	1	NR2F2	TRUE	rs998384_rs10852041	CC	GC	G
D80-D89 Certain disorders involving the immune mechanism	Age-Assessment,Genetic-Sex	rs998384	rs10852041	0.00484932	0.0145479	56	CC => GC,CT => CC	0.00863336	-0.00258604	(-0.004515994307083629, -0.0006560809218926044)	CC => GC	chr21	37445526	0.803355	HepG2	JASPAR	CT => CC	15	96182130	Gene expression	GTEx	missing	Brain - Amygdala	SETD4,CBR1,ENSG00000289001	G=>C,G=>C,G=>C	Decreased expression,Increased expression,Decreased expression	Whole blood,Whole blood,Brain_Cortex	RUNX1,PPP1R2P2,FKSG68,LINC01436,RPL23AP3,AP000688.1,SETD4,RIMKLBP1,SETD4-AS1,RNU6-992P,CBR1-AS1,CBR1,ENSG00000289001,ENSG00000236119,ENSG00000233393,MEMO1P1,CBR3-AS1,RPS9P1,CBR3,DOP1B,RPL3P1,RN7SL73P,snoU13,SRSF9P1,ENSG00000273199,MORC3	NA	G	G/C	FALSE	1	NR2F2	TRUE	rs998384_rs10852041	CC	GC	G
D80-D89 Certain disorders involving the immune mechanism	Age-Assessment,Genetic-Sex	rs998384	rs10852041	0.00484932	0.0145479	56	GC => GG,TT => CT	0.162467	0.000677851	(-0.00027328361257604407, 0.0016289851253123502)	GC => GG	chr21	37445526	0.803355	HepG2	JASPAR	TT => CT	15	96182130	Gene expression	GTEx	missing	Brain - Amygdala	SETD4,CBR1,ENSG00000289001	G=>C,G=>C,G=>C	Decreased expression,Increased expression,Decreased expression	Whole blood,Whole blood,Brain_Cortex	RUNX1,PPP1R2P2,FKSG68,LINC01436,RPL23AP3,AP000688.1,SETD4,RIMKLBP1,SETD4-AS1,RNU6-992P,CBR1-AS1,CBR1,ENSG00000289001,ENSG00000236119,ENSG00000233393,MEMO1P1,CBR3-AS1,RPS9P1,CBR3,DOP1B,RPL3P1,RN7SL73P,snoU13,SRSF9P1,ENSG00000273199,MORC3	NA	G	G/C	FALSE	1	NR2F2	TRUE	rs998384_rs10852041	GC	GG	G
D80-D89 Certain disorders involving the immune mechanism	Age-Assessment,Genetic-Sex	rs998384	rs10852041	0.00484932	0.0145479	56	GC => GG,CT => CC	0.0388626	0.00138133	(7.066733951455314e-5, 0.002691997481218312)	GC => GG	chr21	37445526	0.803355	HepG2	JASPAR	CT => CC	15	96182130	Gene expression	GTEx	missing	Brain - Amygdala	SETD4,CBR1,ENSG00000289001	G=>C,G=>C,G=>C	Decreased expression,Increased expression,Decreased expression	Whole blood,Whole blood,Brain_Cortex	RUNX1,PPP1R2P2,FKSG68,LINC01436,RPL23AP3,AP000688.1,SETD4,RIMKLBP1,SETD4-AS1,RNU6-992P,CBR1-AS1,CBR1,ENSG00000289001,ENSG00000236119,ENSG00000233393,MEMO1P1,CBR3-AS1,RPS9P1,CBR3,DOP1B,RPL3P1,RN7SL73P,snoU13,SRSF9P1,ENSG00000273199,MORC3	NA	G	G/C	FALSE	1	NR2F2	TRUE	rs998384_rs10852041	GC	GG	G
Arm fat mass (right)	Age-Assessment,Genetic-Sex	rs998384	rs10852041	0.00760917	0.0228275	NA	CC => GC,TT => CT	0.0210142	-0.0140515	(-0.025985398923069534, -0.002117501994132333)	CC => GC	chr21	37445526	0.803355	HepG2	JASPAR	TT => CT	15	96182130	Gene expression	GTEx	missing	Brain - Amygdala	SETD4,CBR1,ENSG00000289001	G=>C,G=>C,G=>C	Decreased expression,Increased expression,Decreased expression	Whole blood,Whole blood,Brain_Cortex	RUNX1,PPP1R2P2,FKSG68,LINC01436,RPL23AP3,AP000688.1,SETD4,RIMKLBP1,SETD4-AS1,RNU6-992P,CBR1-AS1,CBR1,ENSG00000289001,ENSG00000236119,ENSG00000233393,MEMO1P1,CBR3-AS1,RPS9P1,CBR3,DOP1B,RPL3P1,RN7SL73P,snoU13,SRSF9P1,ENSG00000273199,MORC3	NA	G	G/C	FALSE	1	NR2F2	FALSE	rs998384_rs10852041	CC	GC	G
Arm fat mass (right)	Age-Assessment,Genetic-Sex	rs998384	rs10852041	0.00760917	0.0228275	NA	CC => GC,CT => CC	0.418695	0.00675599	(-0.009618114727546222, 0.023130089719180645)	CC => GC	chr21	37445526	0.803355	HepG2	JASPAR	CT => CC	15	96182130	Gene expression	GTEx	missing	Brain - Amygdala	SETD4,CBR1,ENSG00000289001	G=>C,G=>C,G=>C	Decreased expression,Increased expression,Decreased expression	Whole blood,Whole blood,Brain_Cortex	RUNX1,PPP1R2P2,FKSG68,LINC01436,RPL23AP3,AP000688.1,SETD4,RIMKLBP1,SETD4-AS1,RNU6-992P,CBR1-AS1,CBR1,ENSG00000289001,ENSG00000236119,ENSG00000233393,MEMO1P1,CBR3-AS1,RPS9P1,CBR3,DOP1B,RPL3P1,RN7SL73P,snoU13,SRSF9P1,ENSG00000273199,MORC3	NA	G	G/C	FALSE	1	NR2F2	FALSE	rs998384_rs10852041	CC	GC	G
Arm fat mass (right)	Age-Assessment,Genetic-Sex	rs998384	rs10852041	0.00760917	0.0228275	NA	GC => GG,TT => CT	0.000438834	0.0151692	(0.006712233691623333, 0.023626168796752365)	GC => GG	chr21	37445526	0.803355	HepG2	JASPAR	TT => CT	15	96182130	Gene expression	GTEx	missing	Brain - Amygdala	SETD4,CBR1,ENSG00000289001	G=>C,G=>C,G=>C	Decreased expression,Increased expression,Decreased expression	Whole blood,Whole blood,Brain_Cortex	RUNX1,PPP1R2P2,FKSG68,LINC01436,RPL23AP3,AP000688.1,SETD4,RIMKLBP1,SETD4-AS1,RNU6-992P,CBR1-AS1,CBR1,ENSG00000289001,ENSG00000236119,ENSG00000233393,MEMO1P1,CBR3-AS1,RPS9P1,CBR3,DOP1B,RPL3P1,RN7SL73P,snoU13,SRSF9P1,ENSG00000273199,MORC3	NA	G	G/C	FALSE	1	NR2F2	FALSE	rs998384_rs10852041	GC	GG	G
Arm fat mass (right)	Age-Assessment,Genetic-Sex	rs998384	rs10852041	0.00760917	0.0228275	NA	GC => GG,CT => CC	0.308024	-0.0060458	(-0.017670129851108204, 0.00557852227563022)	GC => GG	chr21	37445526	0.803355	HepG2	JASPAR	CT => CC	15	96182130	Gene expression	GTEx	missing	Brain - Amygdala	SETD4,CBR1,ENSG00000289001	G=>C,G=>C,G=>C	Decreased expression,Increased expression,Decreased expression	Whole blood,Whole blood,Brain_Cortex	RUNX1,PPP1R2P2,FKSG68,LINC01436,RPL23AP3,AP000688.1,SETD4,RIMKLBP1,SETD4-AS1,RNU6-992P,CBR1-AS1,CBR1,ENSG00000289001,ENSG00000236119,ENSG00000233393,MEMO1P1,CBR3-AS1,RPS9P1,CBR3,DOP1B,RPL3P1,RN7SL73P,snoU13,SRSF9P1,ENSG00000273199,MORC3	NA	G	G/C	FALSE	1	NR2F2	FALSE	rs998384_rs10852041	GC	GG	G
M15-M19 Arthrosis	Age-Assessment,Genetic-Sex	rs998384	rs10852041	0.00758802	0.0227641	1930	CC => GC,TT => CT	0.00474511	-0.0107628	(-0.018233057589464103, -0.0032926300405663363)	CC => GC	chr21	37445526	0.803355	HepG2	JASPAR	TT => CT	15	96182130	Gene expression	GTEx	missing	Brain - Amygdala	SETD4,CBR1,ENSG00000289001	G=>C,G=>C,G=>C	Decreased expression,Increased expression,Decreased expression	Whole blood,Whole blood,Brain_Cortex	RUNX1,PPP1R2P2,FKSG68,LINC01436,RPL23AP3,AP000688.1,SETD4,RIMKLBP1,SETD4-AS1,RNU6-992P,CBR1-AS1,CBR1,ENSG00000289001,ENSG00000236119,ENSG00000233393,MEMO1P1,CBR3-AS1,RPS9P1,CBR3,DOP1B,RPL3P1,RN7SL73P,snoU13,SRSF9P1,ENSG00000273199,MORC3	NA	G	G/C	FALSE	1	NR2F2	TRUE	rs998384_rs10852041	CC	GC	G
M15-M19 Arthrosis	Age-Assessment,Genetic-Sex	rs998384	rs10852041	0.00758802	0.0227641	1930	CC => GC,CT => CC	0.377831	-0.00467644	(-0.01506952737613152, 0.005716651948952435)	CC => GC	chr21	37445526	0.803355	HepG2	JASPAR	CT => CC	15	96182130	Gene expression	GTEx	missing	Brain - Amygdala	SETD4,CBR1,ENSG00000289001	G=>C,G=>C,G=>C	Decreased expression,Increased expression,Decreased expression	Whole blood,Whole blood,Brain_Cortex	RUNX1,PPP1R2P2,FKSG68,LINC01436,RPL23AP3,AP000688.1,SETD4,RIMKLBP1,SETD4-AS1,RNU6-992P,CBR1-AS1,CBR1,ENSG00000289001,ENSG00000236119,ENSG00000233393,MEMO1P1,CBR3-AS1,RPS9P1,CBR3,DOP1B,RPL3P1,RN7SL73P,snoU13,SRSF9P1,ENSG00000273199,MORC3	NA	G	G/C	FALSE	1	NR2F2	TRUE	rs998384_rs10852041	CC	GC	G
M15-M19 Arthrosis	Age-Assessment,Genetic-Sex	rs998384	rs10852041	0.00758802	0.0227641	1930	GC => GG,TT => CT	0.0188769	0.00640854	(0.0010589864032990205, 0.011758093477516883)	GC => GG	chr21	37445526	0.803355	HepG2	JASPAR	TT => CT	15	96182130	Gene expression	GTEx	missing	Brain - Amygdala	SETD4,CBR1,ENSG00000289001	G=>C,G=>C,G=>C	Decreased expression,Increased expression,Decreased expression	Whole blood,Whole blood,Brain_Cortex	RUNX1,PPP1R2P2,FKSG68,LINC01436,RPL23AP3,AP000688.1,SETD4,RIMKLBP1,SETD4-AS1,RNU6-992P,CBR1-AS1,CBR1,ENSG00000289001,ENSG00000236119,ENSG00000233393,MEMO1P1,CBR3-AS1,RPS9P1,CBR3,DOP1B,RPL3P1,RN7SL73P,snoU13,SRSF9P1,ENSG00000273199,MORC3	NA	G	G/C	FALSE	1	NR2F2	TRUE	rs998384_rs10852041	GC	GG	G
M15-M19 Arthrosis	Age-Assessment,Genetic-Sex	rs998384	rs10852041	0.00758802	0.0227641	1930	GC => GG,CT => CC	0.724572	-0.00132198	(-0.00867549839681312, 0.006031531817429205)	GC => GG	chr21	37445526	0.803355	HepG2	JASPAR	CT => CC	15	96182130	Gene expression	GTEx	missing	Brain - Amygdala	SETD4,CBR1,ENSG00000289001	G=>C,G=>C,G=>C	Decreased expression,Increased expression,Decreased expression	Whole blood,Whole blood,Brain_Cortex	RUNX1,PPP1R2P2,FKSG68,LINC01436,RPL23AP3,AP000688.1,SETD4,RIMKLBP1,SETD4-AS1,RNU6-992P,CBR1-AS1,CBR1,ENSG00000289001,ENSG00000236119,ENSG00000233393,MEMO1P1,CBR3-AS1,RPS9P1,CBR3,DOP1B,RPL3P1,RN7SL73P,snoU13,SRSF9P1,ENSG00000273199,MORC3	NA	G	G/C	FALSE	1	NR2F2	TRUE	rs998384_rs10852041	GC	GG	G
High light scatter reticulocyte count	Age-Assessment,Genetic-Sex	rs998384	rs10852041	0.0239899	0.0359849	NA	CC => GC,TT => CT	0.00255644	-0.000301932	(-0.0004981051911858085, -0.00010575803971027501)	CC => GC	chr21	37445526	0.803355	HepG2	JASPAR	TT => CT	15	96182130	Gene expression	GTEx	missing	Brain - Amygdala	SETD4,CBR1,ENSG00000289001	G=>C,G=>C,G=>C	Decreased expression,Increased expression,Decreased expression	Whole blood,Whole blood,Brain_Cortex	RUNX1,PPP1R2P2,FKSG68,LINC01436,RPL23AP3,AP000688.1,SETD4,RIMKLBP1,SETD4-AS1,RNU6-992P,CBR1-AS1,CBR1,ENSG00000289001,ENSG00000236119,ENSG00000233393,MEMO1P1,CBR3-AS1,RPS9P1,CBR3,DOP1B,RPL3P1,RN7SL73P,snoU13,SRSF9P1,ENSG00000273199,MORC3	NA	G	G/C	TRUE	2	NR2F2	FALSE	rs998384_rs10852041	CC	GC	G
High light scatter reticulocyte count	Age-Assessment,Genetic-Sex	rs998384	rs10852041	0.0239899	0.0359849	NA	CC => GC,CT => CC	0.371904	0.000130422	(-0.0001558583411414572, 0.0004167030519967205)	CC => GC	chr21	37445526	0.803355	HepG2	JASPAR	CT => CC	15	96182130	Gene expression	GTEx	missing	Brain - Amygdala	SETD4,CBR1,ENSG00000289001	G=>C,G=>C,G=>C	Decreased expression,Increased expression,Decreased expression	Whole blood,Whole blood,Brain_Cortex	RUNX1,PPP1R2P2,FKSG68,LINC01436,RPL23AP3,AP000688.1,SETD4,RIMKLBP1,SETD4-AS1,RNU6-992P,CBR1-AS1,CBR1,ENSG00000289001,ENSG00000236119,ENSG00000233393,MEMO1P1,CBR3-AS1,RPS9P1,CBR3,DOP1B,RPL3P1,RN7SL73P,snoU13,SRSF9P1,ENSG00000273199,MORC3	NA	G	G/C	TRUE	2	NR2F2	FALSE	rs998384_rs10852041	CC	GC	G
High light scatter reticulocyte count	Age-Assessment,Genetic-Sex	rs998384	rs10852041	0.0239899	0.0359849	NA	GC => GG,TT => CT	0.275758	7.89693288168555e-05	(-6.304156966714147e-5, 0.00022098022730085253)	GC => GG	chr21	37445526	0.803355	HepG2	JASPAR	TT => CT	15	96182130	Gene expression	GTEx	missing	Brain - Amygdala	SETD4,CBR1,ENSG00000289001	G=>C,G=>C,G=>C	Decreased expression,Increased expression,Decreased expression	Whole blood,Whole blood,Brain_Cortex	RUNX1,PPP1R2P2,FKSG68,LINC01436,RPL23AP3,AP000688.1,SETD4,RIMKLBP1,SETD4-AS1,RNU6-992P,CBR1-AS1,CBR1,ENSG00000289001,ENSG00000236119,ENSG00000233393,MEMO1P1,CBR3-AS1,RPS9P1,CBR3,DOP1B,RPL3P1,RN7SL73P,snoU13,SRSF9P1,ENSG00000273199,MORC3	NA	G	G/C	TRUE	2	NR2F2	FALSE	rs998384_rs10852041	GC	GG	G
High light scatter reticulocyte count	Age-Assessment,Genetic-Sex	rs998384	rs10852041	0.0239899	0.0359849	NA	GC => GG,CT => CC	0.105588	-0.000163137	(-0.0003607106765033111, 3.443705688308484e-5)	GC => GG	chr21	37445526	0.803355	HepG2	JASPAR	CT => CC	15	96182130	Gene expression	GTEx	missing	Brain - Amygdala	SETD4,CBR1,ENSG00000289001	G=>C,G=>C,G=>C	Decreased expression,Increased expression,Decreased expression	Whole blood,Whole blood,Brain_Cortex	RUNX1,PPP1R2P2,FKSG68,LINC01436,RPL23AP3,AP000688.1,SETD4,RIMKLBP1,SETD4-AS1,RNU6-992P,CBR1-AS1,CBR1,ENSG00000289001,ENSG00000236119,ENSG00000233393,MEMO1P1,CBR3-AS1,RPS9P1,CBR3,DOP1B,RPL3P1,RN7SL73P,snoU13,SRSF9P1,ENSG00000273199,MORC3	NA	G	G/C	TRUE	2	NR2F2	FALSE	rs998384_rs10852041	GC	GG	G
K80-K87 Disorders of gallbladder, biliary tract and pancreas	Age-Assessment,Genetic-Sex	rs998384	rs10852041	0.00817991	0.0245397	632	CC => GC,TT => CT	0.836077	0.000527109	(-0.004465859665810268, 0.005520077872935123)	CC => GC	chr21	37445526	0.803355	HepG2	JASPAR	TT => CT	15	96182130	Gene expression	GTEx	missing	Brain - Amygdala	SETD4,CBR1,ENSG00000289001	G=>C,G=>C,G=>C	Decreased expression,Increased expression,Decreased expression	Whole blood,Whole blood,Brain_Cortex	RUNX1,PPP1R2P2,FKSG68,LINC01436,RPL23AP3,AP000688.1,SETD4,RIMKLBP1,SETD4-AS1,RNU6-992P,CBR1-AS1,CBR1,ENSG00000289001,ENSG00000236119,ENSG00000233393,MEMO1P1,CBR3-AS1,RPS9P1,CBR3,DOP1B,RPL3P1,RN7SL73P,snoU13,SRSF9P1,ENSG00000273199,MORC3	NA	G	G/C	FALSE	1	NR2F2	TRUE	rs998384_rs10852041	CC	GC	G
K80-K87 Disorders of gallbladder, biliary tract and pancreas	Age-Assessment,Genetic-Sex	rs998384	rs10852041	0.00817991	0.0245397	632	CC => GC,CT => CC	0.0070099	0.00924703	(0.0025254784672056564, 0.01596857790153691)	CC => GC	chr21	37445526	0.803355	HepG2	JASPAR	CT => CC	15	96182130	Gene expression	GTEx	missing	Brain - Amygdala	SETD4,CBR1,ENSG00000289001	G=>C,G=>C,G=>C	Decreased expression,Increased expression,Decreased expression	Whole blood,Whole blood,Brain_Cortex	RUNX1,PPP1R2P2,FKSG68,LINC01436,RPL23AP3,AP000688.1,SETD4,RIMKLBP1,SETD4-AS1,RNU6-992P,CBR1-AS1,CBR1,ENSG00000289001,ENSG00000236119,ENSG00000233393,MEMO1P1,CBR3-AS1,RPS9P1,CBR3,DOP1B,RPL3P1,RN7SL73P,snoU13,SRSF9P1,ENSG00000273199,MORC3	NA	G	G/C	FALSE	1	NR2F2	TRUE	rs998384_rs10852041	CC	GC	G
K80-K87 Disorders of gallbladder, biliary tract and pancreas	Age-Assessment,Genetic-Sex	rs998384	rs10852041	0.00817991	0.0245397	632	GC => GG,TT => CT	0.259262	0.00206621	(-0.0015235165320444553, 0.005655944347156999)	GC => GG	chr21	37445526	0.803355	HepG2	JASPAR	TT => CT	15	96182130	Gene expression	GTEx	missing	Brain - Amygdala	SETD4,CBR1,ENSG00000289001	G=>C,G=>C,G=>C	Decreased expression,Increased expression,Decreased expression	Whole blood,Whole blood,Brain_Cortex	RUNX1,PPP1R2P2,FKSG68,LINC01436,RPL23AP3,AP000688.1,SETD4,RIMKLBP1,SETD4-AS1,RNU6-992P,CBR1-AS1,CBR1,ENSG00000289001,ENSG00000236119,ENSG00000233393,MEMO1P1,CBR3-AS1,RPS9P1,CBR3,DOP1B,RPL3P1,RN7SL73P,snoU13,SRSF9P1,ENSG00000273199,MORC3	NA	G	G/C	FALSE	1	NR2F2	TRUE	rs998384_rs10852041	GC	GG	G
K80-K87 Disorders of gallbladder, biliary tract and pancreas	Age-Assessment,Genetic-Sex	rs998384	rs10852041	0.00817991	0.0245397	632	GC => GG,CT => CC	0.00277047	-0.00753121	(-0.012464458493848862, -0.00259796686580201)	GC => GG	chr21	37445526	0.803355	HepG2	JASPAR	CT => CC	15	96182130	Gene expression	GTEx	missing	Brain - Amygdala	SETD4,CBR1,ENSG00000289001	G=>C,G=>C,G=>C	Decreased expression,Increased expression,Decreased expression	Whole blood,Whole blood,Brain_Cortex	RUNX1,PPP1R2P2,FKSG68,LINC01436,RPL23AP3,AP000688.1,SETD4,RIMKLBP1,SETD4-AS1,RNU6-992P,CBR1-AS1,CBR1,ENSG00000289001,ENSG00000236119,ENSG00000233393,MEMO1P1,CBR3-AS1,RPS9P1,CBR3,DOP1B,RPL3P1,RN7SL73P,snoU13,SRSF9P1,ENSG00000273199,MORC3	NA	G	G/C	FALSE	1	NR2F2	TRUE	rs998384_rs10852041	GC	GG	G
Beef intake	Age-Assessment,Genetic-Sex	rs998384	rs10852041	0.0384986	0.0444491	NA	CC => GC,TT => CT	0.0164623	-0.0191393	(-0.034779130172754275, -0.003499399796542707)	CC => GC	chr21	37445526	0.803355	HepG2	JASPAR	TT => CT	15	96182130	Gene expression	GTEx	missing	Brain - Amygdala	SETD4,CBR1,ENSG00000289001	G=>C,G=>C,G=>C	Decreased expression,Increased expression,Decreased expression	Whole blood,Whole blood,Brain_Cortex	RUNX1,PPP1R2P2,FKSG68,LINC01436,RPL23AP3,AP000688.1,SETD4,RIMKLBP1,SETD4-AS1,RNU6-992P,CBR1-AS1,CBR1,ENSG00000289001,ENSG00000236119,ENSG00000233393,MEMO1P1,CBR3-AS1,RPS9P1,CBR3,DOP1B,RPL3P1,RN7SL73P,snoU13,SRSF9P1,ENSG00000273199,MORC3	NA	G	G/C	TRUE	3	NR2F2	FALSE	rs998384_rs10852041	CC	GC	G
Beef intake	Age-Assessment,Genetic-Sex	rs998384	rs10852041	0.0384986	0.0444491	NA	CC => GC,CT => CC	0.518734	-0.00710347	(-0.028678882964314856, 0.014471949745062811)	CC => GC	chr21	37445526	0.803355	HepG2	JASPAR	CT => CC	15	96182130	Gene expression	GTEx	missing	Brain - Amygdala	SETD4,CBR1,ENSG00000289001	G=>C,G=>C,G=>C	Decreased expression,Increased expression,Decreased expression	Whole blood,Whole blood,Brain_Cortex	RUNX1,PPP1R2P2,FKSG68,LINC01436,RPL23AP3,AP000688.1,SETD4,RIMKLBP1,SETD4-AS1,RNU6-992P,CBR1-AS1,CBR1,ENSG00000289001,ENSG00000236119,ENSG00000233393,MEMO1P1,CBR3-AS1,RPS9P1,CBR3,DOP1B,RPL3P1,RN7SL73P,snoU13,SRSF9P1,ENSG00000273199,MORC3	NA	G	G/C	TRUE	3	NR2F2	FALSE	rs998384_rs10852041	CC	GC	G
Beef intake	Age-Assessment,Genetic-Sex	rs998384	rs10852041	0.0384986	0.0444491	NA	GC => GG,TT => CT	0.492573	0.00392386	(-0.0072833529680480765, 0.01513107858000964)	GC => GG	chr21	37445526	0.803355	HepG2	JASPAR	TT => CT	15	96182130	Gene expression	GTEx	missing	Brain - Amygdala	SETD4,CBR1,ENSG00000289001	G=>C,G=>C,G=>C	Decreased expression,Increased expression,Decreased expression	Whole blood,Whole blood,Brain_Cortex	RUNX1,PPP1R2P2,FKSG68,LINC01436,RPL23AP3,AP000688.1,SETD4,RIMKLBP1,SETD4-AS1,RNU6-992P,CBR1-AS1,CBR1,ENSG00000289001,ENSG00000236119,ENSG00000233393,MEMO1P1,CBR3-AS1,RPS9P1,CBR3,DOP1B,RPL3P1,RN7SL73P,snoU13,SRSF9P1,ENSG00000273199,MORC3	NA	G	G/C	TRUE	3	NR2F2	FALSE	rs998384_rs10852041	GC	GG	G
Beef intake	Age-Assessment,Genetic-Sex	rs998384	rs10852041	0.0384986	0.0444491	NA	GC => GG,CT => CC	0.292415	-0.0082961	(-0.023740121156109142, 0.00714792824746081)	GC => GG	chr21	37445526	0.803355	HepG2	JASPAR	CT => CC	15	96182130	Gene expression	GTEx	missing	Brain - Amygdala	SETD4,CBR1,ENSG00000289001	G=>C,G=>C,G=>C	Decreased expression,Increased expression,Decreased expression	Whole blood,Whole blood,Brain_Cortex	RUNX1,PPP1R2P2,FKSG68,LINC01436,RPL23AP3,AP000688.1,SETD4,RIMKLBP1,SETD4-AS1,RNU6-992P,CBR1-AS1,CBR1,ENSG00000289001,ENSG00000236119,ENSG00000233393,MEMO1P1,CBR3-AS1,RPS9P1,CBR3,DOP1B,RPL3P1,RN7SL73P,snoU13,SRSF9P1,ENSG00000273199,MORC3	NA	G	G/C	TRUE	3	NR2F2	FALSE	rs998384_rs10852041	GC	GG	G
K62 Other diseases of anus and rectum	Age-Assessment,Genetic-Sex	rs998384	rs55849417	0.015761	0.047283	139	CC => GC,CC => CA	0.0122778	0.00692147	(0.012338996178157279, 0.0015039396972641806)	CC => GC	chr21	37445526	0.803355	HepG2	JASPAR	CC => CA	15	96183262	Gene expression	GTEx	missing	Muscle - Skeletal	SETD4,CBR1,ENSG00000289001	G=>C,G=>C,G=>C	Decreased expression,Increased expression,Decreased expression	Whole blood,Whole blood,Brain_Cortex	RUNX1,PPP1R2P2,FKSG68,LINC01436,RPL23AP3,AP000688.1,SETD4,RIMKLBP1,SETD4-AS1,RNU6-992P,CBR1-AS1,CBR1,ENSG00000289001,ENSG00000236119,ENSG00000233393,MEMO1P1,CBR3-AS1,RPS9P1,CBR3,DOP1B,RPL3P1,RN7SL73P,snoU13,SRSF9P1,ENSG00000273199,MORC3	NA	G	G/C	FALSE	1	NR2F2	TRUE	rs998384_rs55849417	CC	GC	G
K62 Other diseases of anus and rectum	Age-Assessment,Genetic-Sex	rs998384	rs55849417	0.015761	0.047283	139	GC => GG,CA => AA	0.916003	-0.000604352	(0.010626488226596901, -0.0118351915923769)	GC => GG	chr21	37445526	0.803355	HepG2	JASPAR	CA => AA	15	96183262	Gene expression	GTEx	missing	Muscle - Skeletal	SETD4,CBR1,ENSG00000289001	G=>C,G=>C,G=>C	Decreased expression,Increased expression,Decreased expression	Whole blood,Whole blood,Brain_Cortex	RUNX1,PPP1R2P2,FKSG68,LINC01436,RPL23AP3,AP000688.1,SETD4,RIMKLBP1,SETD4-AS1,RNU6-992P,CBR1-AS1,CBR1,ENSG00000289001,ENSG00000236119,ENSG00000233393,MEMO1P1,CBR3-AS1,RPS9P1,CBR3,DOP1B,RPL3P1,RN7SL73P,snoU13,SRSF9P1,ENSG00000273199,MORC3	NA	G	G/C	FALSE	1	NR2F2	TRUE	rs998384_rs55849417	GC	GG	G
K62 Other diseases of anus and rectum	Age-Assessment,Genetic-Sex	rs998384	rs55849417	0.015761	0.047283	139	GC => GG,CC => CA	0.280936	0.00216175	(0.006091339453510007, -0.00176783886886012)	GC => GG	chr21	37445526	0.803355	HepG2	JASPAR	CC => CA	15	96183262	Gene expression	GTEx	missing	Muscle - Skeletal	SETD4,CBR1,ENSG00000289001	G=>C,G=>C,G=>C	Decreased expression,Increased expression,Decreased expression	Whole blood,Whole blood,Brain_Cortex	RUNX1,PPP1R2P2,FKSG68,LINC01436,RPL23AP3,AP000688.1,SETD4,RIMKLBP1,SETD4-AS1,RNU6-992P,CBR1-AS1,CBR1,ENSG00000289001,ENSG00000236119,ENSG00000233393,MEMO1P1,CBR3-AS1,RPS9P1,CBR3,DOP1B,RPL3P1,RN7SL73P,snoU13,SRSF9P1,ENSG00000273199,MORC3	NA	G	G/C	FALSE	1	NR2F2	TRUE	rs998384_rs55849417	GC	GG	G
Arm fat mass (left)	Age-Assessment,Genetic-Sex	rs998384	rs10852041	0.0111784	0.0335352	NA	CC => GC,TT => CT	0.0247122	-0.0152648	(-0.028586233125465082, -0.0019432688587734948)	CC => GC	chr21	37445526	0.803355	HepG2	JASPAR	TT => CT	15	96182130	Gene expression	GTEx	missing	Brain - Amygdala	SETD4,CBR1,ENSG00000289001	G=>C,G=>C,G=>C	Decreased expression,Increased expression,Decreased expression	Whole blood,Whole blood,Brain_Cortex	RUNX1,PPP1R2P2,FKSG68,LINC01436,RPL23AP3,AP000688.1,SETD4,RIMKLBP1,SETD4-AS1,RNU6-992P,CBR1-AS1,CBR1,ENSG00000289001,ENSG00000236119,ENSG00000233393,MEMO1P1,CBR3-AS1,RPS9P1,CBR3,DOP1B,RPL3P1,RN7SL73P,snoU13,SRSF9P1,ENSG00000273199,MORC3	NA	G	G/C	FALSE	1	NR2F2	FALSE	rs998384_rs10852041	CC	GC	G
Arm fat mass (left)	Age-Assessment,Genetic-Sex	rs998384	rs10852041	0.0111784	0.0335352	NA	CC => GC,CT => CC	0.459686	0.00690541	(-0.011400013319389089, 0.025210827572741196)	CC => GC	chr21	37445526	0.803355	HepG2	JASPAR	CT => CC	15	96182130	Gene expression	GTEx	missing	Brain - Amygdala	SETD4,CBR1,ENSG00000289001	G=>C,G=>C,G=>C	Decreased expression,Increased expression,Decreased expression	Whole blood,Whole blood,Brain_Cortex	RUNX1,PPP1R2P2,FKSG68,LINC01436,RPL23AP3,AP000688.1,SETD4,RIMKLBP1,SETD4-AS1,RNU6-992P,CBR1-AS1,CBR1,ENSG00000289001,ENSG00000236119,ENSG00000233393,MEMO1P1,CBR3-AS1,RPS9P1,CBR3,DOP1B,RPL3P1,RN7SL73P,snoU13,SRSF9P1,ENSG00000273199,MORC3	NA	G	G/C	FALSE	1	NR2F2	FALSE	rs998384_rs10852041	CC	GC	G
Arm fat mass (left)	Age-Assessment,Genetic-Sex	rs998384	rs10852041	0.0111784	0.0335352	NA	GC => GG,TT => CT	0.000673098	0.0163882	(0.006941951566281692, 0.025834421725948332)	GC => GG	chr21	37445526	0.803355	HepG2	JASPAR	TT => CT	15	96182130	Gene expression	GTEx	missing	Brain - Amygdala	SETD4,CBR1,ENSG00000289001	G=>C,G=>C,G=>C	Decreased expression,Increased expression,Decreased expression	Whole blood,Whole blood,Brain_Cortex	RUNX1,PPP1R2P2,FKSG68,LINC01436,RPL23AP3,AP000688.1,SETD4,RIMKLBP1,SETD4-AS1,RNU6-992P,CBR1-AS1,CBR1,ENSG00000289001,ENSG00000236119,ENSG00000233393,MEMO1P1,CBR3-AS1,RPS9P1,CBR3,DOP1B,RPL3P1,RN7SL73P,snoU13,SRSF9P1,ENSG00000273199,MORC3	NA	G	G/C	FALSE	1	NR2F2	FALSE	rs998384_rs10852041	GC	GG	G
Arm fat mass (left)	Age-Assessment,Genetic-Sex	rs998384	rs10852041	0.0111784	0.0335352	NA	GC => GG,CT => CC	0.24254	-0.00775036	(-0.020748527495446117, 0.00524780056018198)	GC => GG	chr21	37445526	0.803355	HepG2	JASPAR	CT => CC	15	96182130	Gene expression	GTEx	missing	Brain - Amygdala	SETD4,CBR1,ENSG00000289001	G=>C,G=>C,G=>C	Decreased expression,Increased expression,Decreased expression	Whole blood,Whole blood,Brain_Cortex	RUNX1,PPP1R2P2,FKSG68,LINC01436,RPL23AP3,AP000688.1,SETD4,RIMKLBP1,SETD4-AS1,RNU6-992P,CBR1-AS1,CBR1,ENSG00000289001,ENSG00000236119,ENSG00000233393,MEMO1P1,CBR3-AS1,RPS9P1,CBR3,DOP1B,RPL3P1,RN7SL73P,snoU13,SRSF9P1,ENSG00000273199,MORC3	NA	G	G/C	FALSE	1	NR2F2	FALSE	rs998384_rs10852041	GC	GG	G
urinary tract infection/kidney infection	Age-Assessment,Genetic-Sex	rs998384	rs10852041	0.00179904	0.00539713	58	CC => GC,TT => CT	0.56363	-0.000554469	(-0.002436407806727852, 0.0013274698440703878)	CC => GC	chr21	37445526	0.803355	HepG2	JASPAR	TT => CT	15	96182130	Gene expression	GTEx	missing	Brain - Amygdala	SETD4,CBR1,ENSG00000289001	G=>C,G=>C,G=>C	Decreased expression,Increased expression,Decreased expression	Whole blood,Whole blood,Brain_Cortex	RUNX1,PPP1R2P2,FKSG68,LINC01436,RPL23AP3,AP000688.1,SETD4,RIMKLBP1,SETD4-AS1,RNU6-992P,CBR1-AS1,CBR1,ENSG00000289001,ENSG00000236119,ENSG00000233393,MEMO1P1,CBR3-AS1,RPS9P1,CBR3,DOP1B,RPL3P1,RN7SL73P,snoU13,SRSF9P1,ENSG00000273199,MORC3	NA	G	G/C	FALSE	1	NR2F2	TRUE	rs998384_rs10852041	CC	GC	G
urinary tract infection/kidney infection	Age-Assessment,Genetic-Sex	rs998384	rs10852041	0.00179904	0.00539713	58	CC => GC,CT => CC	8.40728940113993e-05	0.00463084	(0.0023228278060778047, 0.006938854516154705)	CC => GC	chr21	37445526	0.803355	HepG2	JASPAR	CT => CC	15	96182130	Gene expression	GTEx	missing	Brain - Amygdala	SETD4,CBR1,ENSG00000289001	G=>C,G=>C,G=>C	Decreased expression,Increased expression,Decreased expression	Whole blood,Whole blood,Brain_Cortex	RUNX1,PPP1R2P2,FKSG68,LINC01436,RPL23AP3,AP000688.1,SETD4,RIMKLBP1,SETD4-AS1,RNU6-992P,CBR1-AS1,CBR1,ENSG00000289001,ENSG00000236119,ENSG00000233393,MEMO1P1,CBR3-AS1,RPS9P1,CBR3,DOP1B,RPL3P1,RN7SL73P,snoU13,SRSF9P1,ENSG00000273199,MORC3	NA	G	G/C	FALSE	1	NR2F2	TRUE	rs998384_rs10852041	CC	GC	G
urinary tract infection/kidney infection	Age-Assessment,Genetic-Sex	rs998384	rs10852041	0.00179904	0.00539713	58	GC => GG,TT => CT	0.967841	2.67476435825936e-05	(-0.0012735979853892604, 0.0013270932725544477)	GC => GG	chr21	37445526	0.803355	HepG2	JASPAR	TT => CT	15	96182130	Gene expression	GTEx	missing	Brain - Amygdala	SETD4,CBR1,ENSG00000289001	G=>C,G=>C,G=>C	Decreased expression,Increased expression,Decreased expression	Whole blood,Whole blood,Brain_Cortex	RUNX1,PPP1R2P2,FKSG68,LINC01436,RPL23AP3,AP000688.1,SETD4,RIMKLBP1,SETD4-AS1,RNU6-992P,CBR1-AS1,CBR1,ENSG00000289001,ENSG00000236119,ENSG00000233393,MEMO1P1,CBR3-AS1,RPS9P1,CBR3,DOP1B,RPL3P1,RN7SL73P,snoU13,SRSF9P1,ENSG00000273199,MORC3	NA	G	G/C	FALSE	1	NR2F2	TRUE	rs998384_rs10852041	GC	GG	G
urinary tract infection/kidney infection	Age-Assessment,Genetic-Sex	rs998384	rs10852041	0.00179904	0.00539713	58	GC => GG,CT => CC	0.495762	-0.000627153	(-0.002431683603161255, 0.0011773784262452806)	GC => GG	chr21	37445526	0.803355	HepG2	JASPAR	CT => CC	15	96182130	Gene expression	GTEx	missing	Brain - Amygdala	SETD4,CBR1,ENSG00000289001	G=>C,G=>C,G=>C	Decreased expression,Increased expression,Decreased expression	Whole blood,Whole blood,Brain_Cortex	RUNX1,PPP1R2P2,FKSG68,LINC01436,RPL23AP3,AP000688.1,SETD4,RIMKLBP1,SETD4-AS1,RNU6-992P,CBR1-AS1,CBR1,ENSG00000289001,ENSG00000236119,ENSG00000233393,MEMO1P1,CBR3-AS1,RPS9P1,CBR3,DOP1B,RPL3P1,RN7SL73P,snoU13,SRSF9P1,ENSG00000273199,MORC3	NA	G	G/C	FALSE	1	NR2F2	TRUE	rs998384_rs10852041	GC	GG	G
Body mass index (BMI)	Age-Assessment,Genetic-Sex	rs998384	rs10852041	0.0101652	0.0304956	NA	CC => GC,TT => CT	0.0171695	-0.110962	(-0.20222400323710932, -0.019700592677036763)	CC => GC	chr21	37445526	0.803355	HepG2	JASPAR	TT => CT	15	96182130	Gene expression	GTEx	missing	Brain - Amygdala	SETD4,CBR1,ENSG00000289001	G=>C,G=>C,G=>C	Decreased expression,Increased expression,Decreased expression	Whole blood,Whole blood,Brain_Cortex	RUNX1,PPP1R2P2,FKSG68,LINC01436,RPL23AP3,AP000688.1,SETD4,RIMKLBP1,SETD4-AS1,RNU6-992P,CBR1-AS1,CBR1,ENSG00000289001,ENSG00000236119,ENSG00000233393,MEMO1P1,CBR3-AS1,RPS9P1,CBR3,DOP1B,RPL3P1,RN7SL73P,snoU13,SRSF9P1,ENSG00000273199,MORC3	NA	G	G/C	FALSE	1	NR2F2	FALSE	rs998384_rs10852041	CC	GC	G
Body mass index (BMI)	Age-Assessment,Genetic-Sex	rs998384	rs10852041	0.0101652	0.0304956	NA	CC => GC,CT => CC	0.264094	0.0712106	(-0.05376647105715826, 0.19618757279685817)	CC => GC	chr21	37445526	0.803355	HepG2	JASPAR	CT => CC	15	96182130	Gene expression	GTEx	missing	Brain - Amygdala	SETD4,CBR1,ENSG00000289001	G=>C,G=>C,G=>C	Decreased expression,Increased expression,Decreased expression	Whole blood,Whole blood,Brain_Cortex	RUNX1,PPP1R2P2,FKSG68,LINC01436,RPL23AP3,AP000688.1,SETD4,RIMKLBP1,SETD4-AS1,RNU6-992P,CBR1-AS1,CBR1,ENSG00000289001,ENSG00000236119,ENSG00000233393,MEMO1P1,CBR3-AS1,RPS9P1,CBR3,DOP1B,RPL3P1,RN7SL73P,snoU13,SRSF9P1,ENSG00000273199,MORC3	NA	G	G/C	FALSE	1	NR2F2	FALSE	rs998384_rs10852041	CC	GC	G
Body mass index (BMI)	Age-Assessment,Genetic-Sex	rs998384	rs10852041	0.0101652	0.0304956	NA	GC => GG,TT => CT	0.000918609	0.109651	(0.044808304654551795, 0.17449466525154395)	GC => GG	chr21	37445526	0.803355	HepG2	JASPAR	TT => CT	15	96182130	Gene expression	GTEx	missing	Brain - Amygdala	SETD4,CBR1,ENSG00000289001	G=>C,G=>C,G=>C	Decreased expression,Increased expression,Decreased expression	Whole blood,Whole blood,Brain_Cortex	RUNX1,PPP1R2P2,FKSG68,LINC01436,RPL23AP3,AP000688.1,SETD4,RIMKLBP1,SETD4-AS1,RNU6-992P,CBR1-AS1,CBR1,ENSG00000289001,ENSG00000236119,ENSG00000233393,MEMO1P1,CBR3-AS1,RPS9P1,CBR3,DOP1B,RPL3P1,RN7SL73P,snoU13,SRSF9P1,ENSG00000273199,MORC3	NA	G	G/C	FALSE	1	NR2F2	FALSE	rs998384_rs10852041	GC	GG	G
Body mass index (BMI)	Age-Assessment,Genetic-Sex	rs998384	rs10852041	0.0101652	0.0304956	NA	GC => GG,CT => CC	0.442485	-0.0348793	(-0.12389212577520858, 0.05413359835163512)	GC => GG	chr21	37445526	0.803355	HepG2	JASPAR	CT => CC	15	96182130	Gene expression	GTEx	missing	Brain - Amygdala	SETD4,CBR1,ENSG00000289001	G=>C,G=>C,G=>C	Decreased expression,Increased expression,Decreased expression	Whole blood,Whole blood,Brain_Cortex	RUNX1,PPP1R2P2,FKSG68,LINC01436,RPL23AP3,AP000688.1,SETD4,RIMKLBP1,SETD4-AS1,RNU6-992P,CBR1-AS1,CBR1,ENSG00000289001,ENSG00000236119,ENSG00000233393,MEMO1P1,CBR3-AS1,RPS9P1,CBR3,DOP1B,RPL3P1,RN7SL73P,snoU13,SRSF9P1,ENSG00000273199,MORC3	NA	G	G/C	FALSE	1	NR2F2	FALSE	rs998384_rs10852041	GC	GG	G
K81 Cholecystitis	Age-Assessment,Genetic-Sex	rs998384	rs10852041	0.00266763	0.00800289	66	CC => GC,TT => CT	0.947759	6.62160418314414e-05	(-0.00191451918387807, 0.002046951267540953)	CC => GC	chr21	37445526	0.803355	HepG2	JASPAR	TT => CT	15	96182130	Gene expression	GTEx	missing	Brain - Amygdala	SETD4,CBR1,ENSG00000289001	G=>C,G=>C,G=>C	Decreased expression,Increased expression,Decreased expression	Whole blood,Whole blood,Brain_Cortex	RUNX1,PPP1R2P2,FKSG68,LINC01436,RPL23AP3,AP000688.1,SETD4,RIMKLBP1,SETD4-AS1,RNU6-992P,CBR1-AS1,CBR1,ENSG00000289001,ENSG00000236119,ENSG00000233393,MEMO1P1,CBR3-AS1,RPS9P1,CBR3,DOP1B,RPL3P1,RN7SL73P,snoU13,SRSF9P1,ENSG00000273199,MORC3	NA	G	G/C	FALSE	1	NR2F2	TRUE	rs998384_rs10852041	CC	GC	G
K81 Cholecystitis	Age-Assessment,Genetic-Sex	rs998384	rs10852041	0.00266763	0.00800289	66	CC => GC,CT => CC	0.000401934	0.00443995	(0.0019809024891833853, 0.006898992697249318)	CC => GC	chr21	37445526	0.803355	HepG2	JASPAR	CT => CC	15	96182130	Gene expression	GTEx	missing	Brain - Amygdala	SETD4,CBR1,ENSG00000289001	G=>C,G=>C,G=>C	Decreased expression,Increased expression,Decreased expression	Whole blood,Whole blood,Brain_Cortex	RUNX1,PPP1R2P2,FKSG68,LINC01436,RPL23AP3,AP000688.1,SETD4,RIMKLBP1,SETD4-AS1,RNU6-992P,CBR1-AS1,CBR1,ENSG00000289001,ENSG00000236119,ENSG00000233393,MEMO1P1,CBR3-AS1,RPS9P1,CBR3,DOP1B,RPL3P1,RN7SL73P,snoU13,SRSF9P1,ENSG00000273199,MORC3	NA	G	G/C	FALSE	1	NR2F2	TRUE	rs998384_rs10852041	CC	GC	G
K81 Cholecystitis	Age-Assessment,Genetic-Sex	rs998384	rs10852041	0.00266763	0.00800289	66	GC => GG,TT => CT	0.987413	-1.1357e-05	(-0.0014222769437639354, 0.0013995630019335858)	GC => GG	chr21	37445526	0.803355	HepG2	JASPAR	TT => CT	15	96182130	Gene expression	GTEx	missing	Brain - Amygdala	SETD4,CBR1,ENSG00000289001	G=>C,G=>C,G=>C	Decreased expression,Increased expression,Decreased expression	Whole blood,Whole blood,Brain_Cortex	RUNX1,PPP1R2P2,FKSG68,LINC01436,RPL23AP3,AP000688.1,SETD4,RIMKLBP1,SETD4-AS1,RNU6-992P,CBR1-AS1,CBR1,ENSG00000289001,ENSG00000236119,ENSG00000233393,MEMO1P1,CBR3-AS1,RPS9P1,CBR3,DOP1B,RPL3P1,RN7SL73P,snoU13,SRSF9P1,ENSG00000273199,MORC3	NA	G	G/C	FALSE	1	NR2F2	TRUE	rs998384_rs10852041	GC	GG	G
K81 Cholecystitis	Age-Assessment,Genetic-Sex	rs998384	rs10852041	0.00266763	0.00800289	66	GC => GG,CT => CC	0.865007	-0.000172322	(-0.0021590073953389596, 0.0018143636557537799)	GC => GG	chr21	37445526	0.803355	HepG2	JASPAR	CT => CC	15	96182130	Gene expression	GTEx	missing	Brain - Amygdala	SETD4,CBR1,ENSG00000289001	G=>C,G=>C,G=>C	Decreased expression,Increased expression,Decreased expression	Whole blood,Whole blood,Brain_Cortex	RUNX1,PPP1R2P2,FKSG68,LINC01436,RPL23AP3,AP000688.1,SETD4,RIMKLBP1,SETD4-AS1,RNU6-992P,CBR1-AS1,CBR1,ENSG00000289001,ENSG00000236119,ENSG00000233393,MEMO1P1,CBR3-AS1,RPS9P1,CBR3,DOP1B,RPL3P1,RN7SL73P,snoU13,SRSF9P1,ENSG00000273199,MORC3	NA	G	G/C	FALSE	1	NR2F2	TRUE	rs998384_rs10852041	GC	GG	G
Leg fat mass (right)	Age-Assessment,Genetic-Sex	rs998384	rs10852041	0.00298428	0.00895285	NA	CC => GC,TT => CT	0.0100041	-0.0398468	(-0.07016802621470294, -0.009525503364654263)	CC => GC	chr21	37445526	0.803355	HepG2	JASPAR	TT => CT	15	96182130	Gene expression	GTEx	missing	Brain - Amygdala	SETD4,CBR1,ENSG00000289001	G=>C,G=>C,G=>C	Decreased expression,Increased expression,Decreased expression	Whole blood,Whole blood,Brain_Cortex	RUNX1,PPP1R2P2,FKSG68,LINC01436,RPL23AP3,AP000688.1,SETD4,RIMKLBP1,SETD4-AS1,RNU6-992P,CBR1-AS1,CBR1,ENSG00000289001,ENSG00000236119,ENSG00000233393,MEMO1P1,CBR3-AS1,RPS9P1,CBR3,DOP1B,RPL3P1,RN7SL73P,snoU13,SRSF9P1,ENSG00000273199,MORC3	NA	G	G/C	FALSE	1	NR2F2	FALSE	rs998384_rs10852041	CC	GC	G
Leg fat mass (right)	Age-Assessment,Genetic-Sex	rs998384	rs10852041	0.00298428	0.00895285	NA	CC => GC,CT => CC	0.617964	0.0105965	(-0.031046269770154858, 0.052239274477836606)	CC => GC	chr21	37445526	0.803355	HepG2	JASPAR	CT => CC	15	96182130	Gene expression	GTEx	missing	Brain - Amygdala	SETD4,CBR1,ENSG00000289001	G=>C,G=>C,G=>C	Decreased expression,Increased expression,Decreased expression	Whole blood,Whole blood,Brain_Cortex	RUNX1,PPP1R2P2,FKSG68,LINC01436,RPL23AP3,AP000688.1,SETD4,RIMKLBP1,SETD4-AS1,RNU6-992P,CBR1-AS1,CBR1,ENSG00000289001,ENSG00000236119,ENSG00000233393,MEMO1P1,CBR3-AS1,RPS9P1,CBR3,DOP1B,RPL3P1,RN7SL73P,snoU13,SRSF9P1,ENSG00000273199,MORC3	NA	G	G/C	FALSE	1	NR2F2	FALSE	rs998384_rs10852041	CC	GC	G
Leg fat mass (right)	Age-Assessment,Genetic-Sex	rs998384	rs10852041	0.00298428	0.00895285	NA	GC => GG,TT => CT	0.000323131	0.0395097	(0.01797551451294514, 0.061043849989641644)	GC => GG	chr21	37445526	0.803355	HepG2	JASPAR	TT => CT	15	96182130	Gene expression	GTEx	missing	Brain - Amygdala	SETD4,CBR1,ENSG00000289001	G=>C,G=>C,G=>C	Decreased expression,Increased expression,Decreased expression	Whole blood,Whole blood,Brain_Cortex	RUNX1,PPP1R2P2,FKSG68,LINC01436,RPL23AP3,AP000688.1,SETD4,RIMKLBP1,SETD4-AS1,RNU6-992P,CBR1-AS1,CBR1,ENSG00000289001,ENSG00000236119,ENSG00000233393,MEMO1P1,CBR3-AS1,RPS9P1,CBR3,DOP1B,RPL3P1,RN7SL73P,snoU13,SRSF9P1,ENSG00000273199,MORC3	NA	G	G/C	FALSE	1	NR2F2	FALSE	rs998384_rs10852041	GC	GG	G
Leg fat mass (right)	Age-Assessment,Genetic-Sex	rs998384	rs10852041	0.00298428	0.00895285	NA	GC => GG,CT => CC	0.778348	-0.00424978	(-0.03384215675676761, 0.025342597753926513)	GC => GG	chr21	37445526	0.803355	HepG2	JASPAR	CT => CC	15	96182130	Gene expression	GTEx	missing	Brain - Amygdala	SETD4,CBR1,ENSG00000289001	G=>C,G=>C,G=>C	Decreased expression,Increased expression,Decreased expression	Whole blood,Whole blood,Brain_Cortex	RUNX1,PPP1R2P2,FKSG68,LINC01436,RPL23AP3,AP000688.1,SETD4,RIMKLBP1,SETD4-AS1,RNU6-992P,CBR1-AS1,CBR1,ENSG00000289001,ENSG00000236119,ENSG00000233393,MEMO1P1,CBR3-AS1,RPS9P1,CBR3,DOP1B,RPL3P1,RN7SL73P,snoU13,SRSF9P1,ENSG00000273199,MORC3	NA	G	G/C	FALSE	1	NR2F2	FALSE	rs998384_rs10852041	GC	GG	G
haematology	Age-Assessment,Genetic-Sex	rs998384	rs10852041	0.0137553	0.041266	150	CC => GC,TT => CT	0.329422	0.00121667	(-0.0012284083700340406, 0.0036617467014160884)	CC => GC	chr21	37445526	0.803355	HepG2	JASPAR	TT => CT	15	96182130	Gene expression	GTEx	missing	Brain - Amygdala	SETD4,CBR1,ENSG00000289001	G=>C,G=>C,G=>C	Decreased expression,Increased expression,Decreased expression	Whole blood,Whole blood,Brain_Cortex	RUNX1,PPP1R2P2,FKSG68,LINC01436,RPL23AP3,AP000688.1,SETD4,RIMKLBP1,SETD4-AS1,RNU6-992P,CBR1-AS1,CBR1,ENSG00000289001,ENSG00000236119,ENSG00000233393,MEMO1P1,CBR3-AS1,RPS9P1,CBR3,DOP1B,RPL3P1,RN7SL73P,snoU13,SRSF9P1,ENSG00000273199,MORC3	NA	G	G/C	FALSE	1	NR2F2	TRUE	rs998384_rs10852041	CC	GC	G
haematology	Age-Assessment,Genetic-Sex	rs998384	rs10852041	0.0137553	0.041266	150	CC => GC,CT => CC	0.724405	0.00059963	(-0.0027336872279603718, 0.003932946587960345)	CC => GC	chr21	37445526	0.803355	HepG2	JASPAR	CT => CC	15	96182130	Gene expression	GTEx	missing	Brain - Amygdala	SETD4,CBR1,ENSG00000289001	G=>C,G=>C,G=>C	Decreased expression,Increased expression,Decreased expression	Whole blood,Whole blood,Brain_Cortex	RUNX1,PPP1R2P2,FKSG68,LINC01436,RPL23AP3,AP000688.1,SETD4,RIMKLBP1,SETD4-AS1,RNU6-992P,CBR1-AS1,CBR1,ENSG00000289001,ENSG00000236119,ENSG00000233393,MEMO1P1,CBR3-AS1,RPS9P1,CBR3,DOP1B,RPL3P1,RN7SL73P,snoU13,SRSF9P1,ENSG00000273199,MORC3	NA	G	G/C	FALSE	1	NR2F2	TRUE	rs998384_rs10852041	CC	GC	G
haematology	Age-Assessment,Genetic-Sex	rs998384	rs10852041	0.0137553	0.041266	150	GC => GG,TT => CT	0.00148729	-0.00280236	(-0.004531107310038019, -0.0010736077267137583)	GC => GG	chr21	37445526	0.803355	HepG2	JASPAR	TT => CT	15	96182130	Gene expression	GTEx	missing	Brain - Amygdala	SETD4,CBR1,ENSG00000289001	G=>C,G=>C,G=>C	Decreased expression,Increased expression,Decreased expression	Whole blood,Whole blood,Brain_Cortex	RUNX1,PPP1R2P2,FKSG68,LINC01436,RPL23AP3,AP000688.1,SETD4,RIMKLBP1,SETD4-AS1,RNU6-992P,CBR1-AS1,CBR1,ENSG00000289001,ENSG00000236119,ENSG00000233393,MEMO1P1,CBR3-AS1,RPS9P1,CBR3,DOP1B,RPL3P1,RN7SL73P,snoU13,SRSF9P1,ENSG00000273199,MORC3	NA	G	G/C	FALSE	1	NR2F2	TRUE	rs998384_rs10852041	GC	GG	G
haematology	Age-Assessment,Genetic-Sex	rs998384	rs10852041	0.0137553	0.041266	150	GC => GG,CT => CC	0.0436653	0.0024909	(7.078445005011431e-5, 0.004911019546726499)	GC => GG	chr21	37445526	0.803355	HepG2	JASPAR	CT => CC	15	96182130	Gene expression	GTEx	missing	Brain - Amygdala	SETD4,CBR1,ENSG00000289001	G=>C,G=>C,G=>C	Decreased expression,Increased expression,Decreased expression	Whole blood,Whole blood,Brain_Cortex	RUNX1,PPP1R2P2,FKSG68,LINC01436,RPL23AP3,AP000688.1,SETD4,RIMKLBP1,SETD4-AS1,RNU6-992P,CBR1-AS1,CBR1,ENSG00000289001,ENSG00000236119,ENSG00000233393,MEMO1P1,CBR3-AS1,RPS9P1,CBR3,DOP1B,RPL3P1,RN7SL73P,snoU13,SRSF9P1,ENSG00000273199,MORC3	NA	G	G/C	FALSE	1	NR2F2	TRUE	rs998384_rs10852041	GC	GG	G
Leg fat mass (left)	Age-Assessment,Genetic-Sex	rs998384	rs10852041	0.00267263	0.00801788	NA	CC => GC,TT => CT	0.00464307	-0.0427185	(-0.07229543266444265, -0.013141593781763383)	CC => GC	chr21	37445526	0.803355	HepG2	JASPAR	TT => CT	15	96182130	Gene expression	GTEx	missing	Brain - Amygdala	SETD4,CBR1,ENSG00000289001	G=>C,G=>C,G=>C	Decreased expression,Increased expression,Decreased expression	Whole blood,Whole blood,Brain_Cortex	RUNX1,PPP1R2P2,FKSG68,LINC01436,RPL23AP3,AP000688.1,SETD4,RIMKLBP1,SETD4-AS1,RNU6-992P,CBR1-AS1,CBR1,ENSG00000289001,ENSG00000236119,ENSG00000233393,MEMO1P1,CBR3-AS1,RPS9P1,CBR3,DOP1B,RPL3P1,RN7SL73P,snoU13,SRSF9P1,ENSG00000273199,MORC3	NA	G	G/C	FALSE	1	NR2F2	FALSE	rs998384_rs10852041	CC	GC	G
Leg fat mass (left)	Age-Assessment,Genetic-Sex	rs998384	rs10852041	0.00267263	0.00801788	NA	CC => GC,CT => CC	0.417478	0.016793	(-0.02380091847625258, 0.05738685720979722)	CC => GC	chr21	37445526	0.803355	HepG2	JASPAR	CT => CC	15	96182130	Gene expression	GTEx	missing	Brain - Amygdala	SETD4,CBR1,ENSG00000289001	G=>C,G=>C,G=>C	Decreased expression,Increased expression,Decreased expression	Whole blood,Whole blood,Brain_Cortex	RUNX1,PPP1R2P2,FKSG68,LINC01436,RPL23AP3,AP000688.1,SETD4,RIMKLBP1,SETD4-AS1,RNU6-992P,CBR1-AS1,CBR1,ENSG00000289001,ENSG00000236119,ENSG00000233393,MEMO1P1,CBR3-AS1,RPS9P1,CBR3,DOP1B,RPL3P1,RN7SL73P,snoU13,SRSF9P1,ENSG00000273199,MORC3	NA	G	G/C	FALSE	1	NR2F2	FALSE	rs998384_rs10852041	CC	GC	G
Leg fat mass (left)	Age-Assessment,Genetic-Sex	rs998384	rs10852041	0.00267263	0.00801788	NA	GC => GG,TT => CT	0.000394539	0.037987	(0.016977149150057057, 0.058996802133031975)	GC => GG	chr21	37445526	0.803355	HepG2	JASPAR	TT => CT	15	96182130	Gene expression	GTEx	missing	Brain - Amygdala	SETD4,CBR1,ENSG00000289001	G=>C,G=>C,G=>C	Decreased expression,Increased expression,Decreased expression	Whole blood,Whole blood,Brain_Cortex	RUNX1,PPP1R2P2,FKSG68,LINC01436,RPL23AP3,AP000688.1,SETD4,RIMKLBP1,SETD4-AS1,RNU6-992P,CBR1-AS1,CBR1,ENSG00000289001,ENSG00000236119,ENSG00000233393,MEMO1P1,CBR3-AS1,RPS9P1,CBR3,DOP1B,RPL3P1,RN7SL73P,snoU13,SRSF9P1,ENSG00000273199,MORC3	NA	G	G/C	FALSE	1	NR2F2	FALSE	rs998384_rs10852041	GC	GG	G
Leg fat mass (left)	Age-Assessment,Genetic-Sex	rs998384	rs10852041	0.00267263	0.00801788	NA	GC => GG,CT => CC	0.654868	-0.00659733	(-0.035524120360455956, 0.02232947016270217)	GC => GG	chr21	37445526	0.803355	HepG2	JASPAR	CT => CC	15	96182130	Gene expression	GTEx	missing	Brain - Amygdala	SETD4,CBR1,ENSG00000289001	G=>C,G=>C,G=>C	Decreased expression,Increased expression,Decreased expression	Whole blood,Whole blood,Brain_Cortex	RUNX1,PPP1R2P2,FKSG68,LINC01436,RPL23AP3,AP000688.1,SETD4,RIMKLBP1,SETD4-AS1,RNU6-992P,CBR1-AS1,CBR1,ENSG00000289001,ENSG00000236119,ENSG00000233393,MEMO1P1,CBR3-AS1,RPS9P1,CBR3,DOP1B,RPL3P1,RN7SL73P,snoU13,SRSF9P1,ENSG00000273199,MORC3	NA	G	G/C	FALSE	1	NR2F2	FALSE	rs998384_rs10852041	GC	GG	G
K60 Fissure and fistula of anal and rectal regions	Age-Assessment,Genetic-Sex	rs998384	rs10852041	0.0093604	0.0280812	111	CC => GC,TT => CT	0.0236376	0.00214775	(0.00028757977991557726, 0.004007930215668383)	CC => GC	chr21	37445526	0.803355	HepG2	JASPAR	TT => CT	15	96182130	Gene expression	GTEx	missing	Brain - Amygdala	SETD4,CBR1,ENSG00000289001	G=>C,G=>C,G=>C	Decreased expression,Increased expression,Decreased expression	Whole blood,Whole blood,Brain_Cortex	RUNX1,PPP1R2P2,FKSG68,LINC01436,RPL23AP3,AP000688.1,SETD4,RIMKLBP1,SETD4-AS1,RNU6-992P,CBR1-AS1,CBR1,ENSG00000289001,ENSG00000236119,ENSG00000233393,MEMO1P1,CBR3-AS1,RPS9P1,CBR3,DOP1B,RPL3P1,RN7SL73P,snoU13,SRSF9P1,ENSG00000273199,MORC3	NA	G	G/C	FALSE	1	NR2F2	TRUE	rs998384_rs10852041	CC	GC	G
K60 Fissure and fistula of anal and rectal regions	Age-Assessment,Genetic-Sex	rs998384	rs10852041	0.0093604	0.0280812	111	CC => GC,CT => CC	0.000934379	-0.0046291	(-0.007370490055282314, -0.0018877102048483305)	CC => GC	chr21	37445526	0.803355	HepG2	JASPAR	CT => CC	15	96182130	Gene expression	GTEx	missing	Brain - Amygdala	SETD4,CBR1,ENSG00000289001	G=>C,G=>C,G=>C	Decreased expression,Increased expression,Decreased expression	Whole blood,Whole blood,Brain_Cortex	RUNX1,PPP1R2P2,FKSG68,LINC01436,RPL23AP3,AP000688.1,SETD4,RIMKLBP1,SETD4-AS1,RNU6-992P,CBR1-AS1,CBR1,ENSG00000289001,ENSG00000236119,ENSG00000233393,MEMO1P1,CBR3-AS1,RPS9P1,CBR3,DOP1B,RPL3P1,RN7SL73P,snoU13,SRSF9P1,ENSG00000273199,MORC3	NA	G	G/C	FALSE	1	NR2F2	TRUE	rs998384_rs10852041	CC	GC	G
K60 Fissure and fistula of anal and rectal regions	Age-Assessment,Genetic-Sex	rs998384	rs10852041	0.0093604	0.0280812	111	GC => GG,TT => CT	0.17731	-0.000932547	(-0.0022873647900758676, 0.0004222705154727171)	GC => GG	chr21	37445526	0.803355	HepG2	JASPAR	TT => CT	15	96182130	Gene expression	GTEx	missing	Brain - Amygdala	SETD4,CBR1,ENSG00000289001	G=>C,G=>C,G=>C	Decreased expression,Increased expression,Decreased expression	Whole blood,Whole blood,Brain_Cortex	RUNX1,PPP1R2P2,FKSG68,LINC01436,RPL23AP3,AP000688.1,SETD4,RIMKLBP1,SETD4-AS1,RNU6-992P,CBR1-AS1,CBR1,ENSG00000289001,ENSG00000236119,ENSG00000233393,MEMO1P1,CBR3-AS1,RPS9P1,CBR3,DOP1B,RPL3P1,RN7SL73P,snoU13,SRSF9P1,ENSG00000273199,MORC3	NA	G	G/C	FALSE	1	NR2F2	TRUE	rs998384_rs10852041	GC	GG	G
K60 Fissure and fistula of anal and rectal regions	Age-Assessment,Genetic-Sex	rs998384	rs10852041	0.0093604	0.0280812	111	GC => GG,CT => CC	0.107342	0.00152895	(-0.00033205004254344877, 0.0033899537772688225)	GC => GG	chr21	37445526	0.803355	HepG2	JASPAR	CT => CC	15	96182130	Gene expression	GTEx	missing	Brain - Amygdala	SETD4,CBR1,ENSG00000289001	G=>C,G=>C,G=>C	Decreased expression,Increased expression,Decreased expression	Whole blood,Whole blood,Brain_Cortex	RUNX1,PPP1R2P2,FKSG68,LINC01436,RPL23AP3,AP000688.1,SETD4,RIMKLBP1,SETD4-AS1,RNU6-992P,CBR1-AS1,CBR1,ENSG00000289001,ENSG00000236119,ENSG00000233393,MEMO1P1,CBR3-AS1,RPS9P1,CBR3,DOP1B,RPL3P1,RN7SL73P,snoU13,SRSF9P1,ENSG00000273199,MORC3	NA	G	G/C	FALSE	1	NR2F2	TRUE	rs998384_rs10852041	GC	GG	G
G60-G64 Polyneuropathies and other disorders of the peripheral nervous system	Age-Assessment,Genetic-Sex	rs998384	rs10852041	0.012211	0.036633	112	CC => GC,TT => CT	0.171061	-0.00146183	(-0.003554995947480567, 0.0006313416880930674)	CC => GC	chr21	37445526	0.803355	HepG2	JASPAR	TT => CT	15	96182130	Gene expression	GTEx	missing	Brain - Amygdala	SETD4,CBR1,ENSG00000289001	G=>C,G=>C,G=>C	Decreased expression,Increased expression,Decreased expression	Whole blood,Whole blood,Brain_Cortex	RUNX1,PPP1R2P2,FKSG68,LINC01436,RPL23AP3,AP000688.1,SETD4,RIMKLBP1,SETD4-AS1,RNU6-992P,CBR1-AS1,CBR1,ENSG00000289001,ENSG00000236119,ENSG00000233393,MEMO1P1,CBR3-AS1,RPS9P1,CBR3,DOP1B,RPL3P1,RN7SL73P,snoU13,SRSF9P1,ENSG00000273199,MORC3	NA	G	G/C	FALSE	1	NR2F2	TRUE	rs998384_rs10852041	CC	GC	G
G60-G64 Polyneuropathies and other disorders of the peripheral nervous system	Age-Assessment,Genetic-Sex	rs998384	rs10852041	0.012211	0.036633	112	CC => GC,CT => CC	0.125096	0.00228243	(-0.0006343041417898321, 0.005199158850874989)	CC => GC	chr21	37445526	0.803355	HepG2	JASPAR	CT => CC	15	96182130	Gene expression	GTEx	missing	Brain - Amygdala	SETD4,CBR1,ENSG00000289001	G=>C,G=>C,G=>C	Decreased expression,Increased expression,Decreased expression	Whole blood,Whole blood,Brain_Cortex	RUNX1,PPP1R2P2,FKSG68,LINC01436,RPL23AP3,AP000688.1,SETD4,RIMKLBP1,SETD4-AS1,RNU6-992P,CBR1-AS1,CBR1,ENSG00000289001,ENSG00000236119,ENSG00000233393,MEMO1P1,CBR3-AS1,RPS9P1,CBR3,DOP1B,RPL3P1,RN7SL73P,snoU13,SRSF9P1,ENSG00000273199,MORC3	NA	G	G/C	FALSE	1	NR2F2	TRUE	rs998384_rs10852041	CC	GC	G
G60-G64 Polyneuropathies and other disorders of the peripheral nervous system	Age-Assessment,Genetic-Sex	rs998384	rs10852041	0.012211	0.036633	112	GC => GG,TT => CT	0.00778448	0.00206105	(0.0005431422182266745, 0.0035789653637229657)	GC => GG	chr21	37445526	0.803355	HepG2	JASPAR	TT => CT	15	96182130	Gene expression	GTEx	missing	Brain - Amygdala	SETD4,CBR1,ENSG00000289001	G=>C,G=>C,G=>C	Decreased expression,Increased expression,Decreased expression	Whole blood,Whole blood,Brain_Cortex	RUNX1,PPP1R2P2,FKSG68,LINC01436,RPL23AP3,AP000688.1,SETD4,RIMKLBP1,SETD4-AS1,RNU6-992P,CBR1-AS1,CBR1,ENSG00000289001,ENSG00000236119,ENSG00000233393,MEMO1P1,CBR3-AS1,RPS9P1,CBR3,DOP1B,RPL3P1,RN7SL73P,snoU13,SRSF9P1,ENSG00000273199,MORC3	NA	G	G/C	FALSE	1	NR2F2	TRUE	rs998384_rs10852041	GC	GG	G
G60-G64 Polyneuropathies and other disorders of the peripheral nervous system	Age-Assessment,Genetic-Sex	rs998384	rs10852041	0.012211	0.036633	112	GC => GG,CT => CC	0.00248579	-0.00326052	(-0.005373029871768539, -0.001148009599306771)	GC => GG	chr21	37445526	0.803355	HepG2	JASPAR	CT => CC	15	96182130	Gene expression	GTEx	missing	Brain - Amygdala	SETD4,CBR1,ENSG00000289001	G=>C,G=>C,G=>C	Decreased expression,Increased expression,Decreased expression	Whole blood,Whole blood,Brain_Cortex	RUNX1,PPP1R2P2,FKSG68,LINC01436,RPL23AP3,AP000688.1,SETD4,RIMKLBP1,SETD4-AS1,RNU6-992P,CBR1-AS1,CBR1,ENSG00000289001,ENSG00000236119,ENSG00000233393,MEMO1P1,CBR3-AS1,RPS9P1,CBR3,DOP1B,RPL3P1,RN7SL73P,snoU13,SRSF9P1,ENSG00000273199,MORC3	NA	G	G/C	FALSE	1	NR2F2	TRUE	rs998384_rs10852041	GC	GG	G
Waist circumference	Age-Assessment,Genetic-Sex	rs998384	rs10852041	0.00275645	0.00826936	NA	CC => GC,TT => CT	0.00145363	-0.371134	(-0.5996055344390595, -0.14266154465818656)	CC => GC	chr21	37445526	0.803355	HepG2	JASPAR	TT => CT	15	96182130	Gene expression	GTEx	missing	Brain - Amygdala	SETD4,CBR1,ENSG00000289001	G=>C,G=>C,G=>C	Decreased expression,Increased expression,Decreased expression	Whole blood,Whole blood,Brain_Cortex	RUNX1,PPP1R2P2,FKSG68,LINC01436,RPL23AP3,AP000688.1,SETD4,RIMKLBP1,SETD4-AS1,RNU6-992P,CBR1-AS1,CBR1,ENSG00000289001,ENSG00000236119,ENSG00000233393,MEMO1P1,CBR3-AS1,RPS9P1,CBR3,DOP1B,RPL3P1,RN7SL73P,snoU13,SRSF9P1,ENSG00000273199,MORC3	NA	G	G/C	FALSE	1	NR2F2	FALSE	rs998384_rs10852041	CC	GC	G
Waist circumference	Age-Assessment,Genetic-Sex	rs998384	rs10852041	0.00275645	0.00826936	NA	CC => GC,CT => CC	0.128246	0.243054	(-0.07013508610244898, 0.5562440430380444)	CC => GC	chr21	37445526	0.803355	HepG2	JASPAR	CT => CC	15	96182130	Gene expression	GTEx	missing	Brain - Amygdala	SETD4,CBR1,ENSG00000289001	G=>C,G=>C,G=>C	Decreased expression,Increased expression,Decreased expression	Whole blood,Whole blood,Brain_Cortex	RUNX1,PPP1R2P2,FKSG68,LINC01436,RPL23AP3,AP000688.1,SETD4,RIMKLBP1,SETD4-AS1,RNU6-992P,CBR1-AS1,CBR1,ENSG00000289001,ENSG00000236119,ENSG00000233393,MEMO1P1,CBR3-AS1,RPS9P1,CBR3,DOP1B,RPL3P1,RN7SL73P,snoU13,SRSF9P1,ENSG00000273199,MORC3	NA	G	G/C	FALSE	1	NR2F2	FALSE	rs998384_rs10852041	CC	GC	G
Waist circumference	Age-Assessment,Genetic-Sex	rs998384	rs10852041	0.00275645	0.00826936	NA	GC => GG,TT => CT	0.000986181	0.273821	(0.11091721977035948, 0.43672554560376164)	GC => GG	chr21	37445526	0.803355	HepG2	JASPAR	TT => CT	15	96182130	Gene expression	GTEx	missing	Brain - Amygdala	SETD4,CBR1,ENSG00000289001	G=>C,G=>C,G=>C	Decreased expression,Increased expression,Decreased expression	Whole blood,Whole blood,Brain_Cortex	RUNX1,PPP1R2P2,FKSG68,LINC01436,RPL23AP3,AP000688.1,SETD4,RIMKLBP1,SETD4-AS1,RNU6-992P,CBR1-AS1,CBR1,ENSG00000289001,ENSG00000236119,ENSG00000233393,MEMO1P1,CBR3-AS1,RPS9P1,CBR3,DOP1B,RPL3P1,RN7SL73P,snoU13,SRSF9P1,ENSG00000273199,MORC3	NA	G	G/C	FALSE	1	NR2F2	FALSE	rs998384_rs10852041	GC	GG	G
Waist circumference	Age-Assessment,Genetic-Sex	rs998384	rs10852041	0.00275645	0.00826936	NA	GC => GG,CT => CC	0.128621	-0.173088	(-0.39634090356012724, 0.05016468431982157)	GC => GG	chr21	37445526	0.803355	HepG2	JASPAR	CT => CC	15	96182130	Gene expression	GTEx	missing	Brain - Amygdala	SETD4,CBR1,ENSG00000289001	G=>C,G=>C,G=>C	Decreased expression,Increased expression,Decreased expression	Whole blood,Whole blood,Brain_Cortex	RUNX1,PPP1R2P2,FKSG68,LINC01436,RPL23AP3,AP000688.1,SETD4,RIMKLBP1,SETD4-AS1,RNU6-992P,CBR1-AS1,CBR1,ENSG00000289001,ENSG00000236119,ENSG00000233393,MEMO1P1,CBR3-AS1,RPS9P1,CBR3,DOP1B,RPL3P1,RN7SL73P,snoU13,SRSF9P1,ENSG00000273199,MORC3	NA	G	G/C	FALSE	1	NR2F2	FALSE	rs998384_rs10852041	GC	GG	G
rectal or colon adenoma/polyps	Age-Assessment,Genetic-Sex	rs998384	rs55849417	0.000182878	0.000548634	5	CC => GC,CC => CA	1.50273021969217e-05	0.00258226	(0.003751559954648727, 0.001412950889357407)	CC => GC	chr21	37445526	0.803355	HepG2	JASPAR	CC => CA	15	96183262	Gene expression	GTEx	missing	Muscle - Skeletal	SETD4,CBR1,ENSG00000289001	G=>C,G=>C,G=>C	Decreased expression,Increased expression,Decreased expression	Whole blood,Whole blood,Brain_Cortex	RUNX1,PPP1R2P2,FKSG68,LINC01436,RPL23AP3,AP000688.1,SETD4,RIMKLBP1,SETD4-AS1,RNU6-992P,CBR1-AS1,CBR1,ENSG00000289001,ENSG00000236119,ENSG00000233393,MEMO1P1,CBR3-AS1,RPS9P1,CBR3,DOP1B,RPL3P1,RN7SL73P,snoU13,SRSF9P1,ENSG00000273199,MORC3	NA	G	G/C	NA	NA	NR2F2	TRUE	rs998384_rs55849417	CC	GC	G
rectal or colon adenoma/polyps	Age-Assessment,Genetic-Sex	rs998384	rs55849417	0.000182878	0.000548634	5	GC => GG,CA => AA	0.272872	0.00136176	(0.003795946302569888, -0.0010724180086840458)	GC => GG	chr21	37445526	0.803355	HepG2	JASPAR	CA => AA	15	96183262	Gene expression	GTEx	missing	Muscle - Skeletal	SETD4,CBR1,ENSG00000289001	G=>C,G=>C,G=>C	Decreased expression,Increased expression,Decreased expression	Whole blood,Whole blood,Brain_Cortex	RUNX1,PPP1R2P2,FKSG68,LINC01436,RPL23AP3,AP000688.1,SETD4,RIMKLBP1,SETD4-AS1,RNU6-992P,CBR1-AS1,CBR1,ENSG00000289001,ENSG00000236119,ENSG00000233393,MEMO1P1,CBR3-AS1,RPS9P1,CBR3,DOP1B,RPL3P1,RN7SL73P,snoU13,SRSF9P1,ENSG00000273199,MORC3	NA	G	G/C	NA	NA	NR2F2	TRUE	rs998384_rs55849417	GC	GG	G
rectal or colon adenoma/polyps	Age-Assessment,Genetic-Sex	rs998384	rs55849417	0.000182878	0.000548634	5	GC => GG,CC => CA	0.00966263	-0.0012003	(-0.0002911662245594338, -0.002109430208447549)	GC => GG	chr21	37445526	0.803355	HepG2	JASPAR	CC => CA	15	96183262	Gene expression	GTEx	missing	Muscle - Skeletal	SETD4,CBR1,ENSG00000289001	G=>C,G=>C,G=>C	Decreased expression,Increased expression,Decreased expression	Whole blood,Whole blood,Brain_Cortex	RUNX1,PPP1R2P2,FKSG68,LINC01436,RPL23AP3,AP000688.1,SETD4,RIMKLBP1,SETD4-AS1,RNU6-992P,CBR1-AS1,CBR1,ENSG00000289001,ENSG00000236119,ENSG00000233393,MEMO1P1,CBR3-AS1,RPS9P1,CBR3,DOP1B,RPL3P1,RN7SL73P,snoU13,SRSF9P1,ENSG00000273199,MORC3	NA	G	G/C	NA	NA	NR2F2	TRUE	rs998384_rs55849417	GC	GG	G
E86 Volume depletion	Age-Assessment,Genetic-Sex	rs998384	rs55849417	0.00892357	0.0267707	43	CC => GC,CC => CA	0.94481	0.000108028	(0.0031666283106818334, -0.0029505719730573035)	CC => GC	chr21	37445526	0.803355	HepG2	JASPAR	CC => CA	15	96183262	Gene expression	GTEx	missing	Muscle - Skeletal	SETD4,CBR1,ENSG00000289001	G=>C,G=>C,G=>C	Decreased expression,Increased expression,Decreased expression	Whole blood,Whole blood,Brain_Cortex	RUNX1,PPP1R2P2,FKSG68,LINC01436,RPL23AP3,AP000688.1,SETD4,RIMKLBP1,SETD4-AS1,RNU6-992P,CBR1-AS1,CBR1,ENSG00000289001,ENSG00000236119,ENSG00000233393,MEMO1P1,CBR3-AS1,RPS9P1,CBR3,DOP1B,RPL3P1,RN7SL73P,snoU13,SRSF9P1,ENSG00000273199,MORC3	NA	G	G/C	FALSE	1	NR2F2	TRUE	rs998384_rs55849417	CC	GC	G
E86 Volume depletion	Age-Assessment,Genetic-Sex	rs998384	rs55849417	0.00892357	0.0267707	43	GC => GG,CA => AA	0.00195622	0.0101637	(0.016596352242538505, 0.003731132751401354)	GC => GG	chr21	37445526	0.803355	HepG2	JASPAR	CA => AA	15	96183262	Gene expression	GTEx	missing	Muscle - Skeletal	SETD4,CBR1,ENSG00000289001	G=>C,G=>C,G=>C	Decreased expression,Increased expression,Decreased expression	Whole blood,Whole blood,Brain_Cortex	RUNX1,PPP1R2P2,FKSG68,LINC01436,RPL23AP3,AP000688.1,SETD4,RIMKLBP1,SETD4-AS1,RNU6-992P,CBR1-AS1,CBR1,ENSG00000289001,ENSG00000236119,ENSG00000233393,MEMO1P1,CBR3-AS1,RPS9P1,CBR3,DOP1B,RPL3P1,RN7SL73P,snoU13,SRSF9P1,ENSG00000273199,MORC3	NA	G	G/C	FALSE	1	NR2F2	TRUE	rs998384_rs55849417	GC	GG	G
E86 Volume depletion	Age-Assessment,Genetic-Sex	rs998384	rs55849417	0.00892357	0.0267707	43	GC => GG,CC => CA	0.0468645	-0.00222722	(-3.088300853204551e-5, -0.0044235629459816695)	GC => GG	chr21	37445526	0.803355	HepG2	JASPAR	CC => CA	15	96183262	Gene expression	GTEx	missing	Muscle - Skeletal	SETD4,CBR1,ENSG00000289001	G=>C,G=>C,G=>C	Decreased expression,Increased expression,Decreased expression	Whole blood,Whole blood,Brain_Cortex	RUNX1,PPP1R2P2,FKSG68,LINC01436,RPL23AP3,AP000688.1,SETD4,RIMKLBP1,SETD4-AS1,RNU6-992P,CBR1-AS1,CBR1,ENSG00000289001,ENSG00000236119,ENSG00000233393,MEMO1P1,CBR3-AS1,RPS9P1,CBR3,DOP1B,RPL3P1,RN7SL73P,snoU13,SRSF9P1,ENSG00000273199,MORC3	NA	G	G/C	FALSE	1	NR2F2	TRUE	rs998384_rs55849417	GC	GG	G
I95-I99 Other and unspecified disorders of the circulatory system	Age-Assessment,Genetic-Sex	rs998384	rs10852041	0.0119866	0.0359597	397	CC => GC,TT => CT	0.904969	-0.000237653	(-0.00413918340165046, 0.003663877441925474)	CC => GC	chr21	37445526	0.803355	HepG2	JASPAR	TT => CT	15	96182130	Gene expression	GTEx	missing	Brain - Amygdala	SETD4,CBR1,ENSG00000289001	G=>C,G=>C,G=>C	Decreased expression,Increased expression,Decreased expression	Whole blood,Whole blood,Brain_Cortex	RUNX1,PPP1R2P2,FKSG68,LINC01436,RPL23AP3,AP000688.1,SETD4,RIMKLBP1,SETD4-AS1,RNU6-992P,CBR1-AS1,CBR1,ENSG00000289001,ENSG00000236119,ENSG00000233393,MEMO1P1,CBR3-AS1,RPS9P1,CBR3,DOP1B,RPL3P1,RN7SL73P,snoU13,SRSF9P1,ENSG00000273199,MORC3	NA	G	G/C	FALSE	1	NR2F2	TRUE	rs998384_rs10852041	CC	GC	G
I95-I99 Other and unspecified disorders of the circulatory system	Age-Assessment,Genetic-Sex	rs998384	rs10852041	0.0119866	0.0359597	397	CC => GC,CT => CC	0.00813339	0.00722613	(0.00187452273221994, 0.012577734949638403)	CC => GC	chr21	37445526	0.803355	HepG2	JASPAR	CT => CC	15	96182130	Gene expression	GTEx	missing	Brain - Amygdala	SETD4,CBR1,ENSG00000289001	G=>C,G=>C,G=>C	Decreased expression,Increased expression,Decreased expression	Whole blood,Whole blood,Brain_Cortex	RUNX1,PPP1R2P2,FKSG68,LINC01436,RPL23AP3,AP000688.1,SETD4,RIMKLBP1,SETD4-AS1,RNU6-992P,CBR1-AS1,CBR1,ENSG00000289001,ENSG00000236119,ENSG00000233393,MEMO1P1,CBR3-AS1,RPS9P1,CBR3,DOP1B,RPL3P1,RN7SL73P,snoU13,SRSF9P1,ENSG00000273199,MORC3	NA	G	G/C	FALSE	1	NR2F2	TRUE	rs998384_rs10852041	CC	GC	G
I95-I99 Other and unspecified disorders of the circulatory system	Age-Assessment,Genetic-Sex	rs998384	rs10852041	0.0119866	0.0359597	397	GC => GG,TT => CT	0.804348	0.000350122	(-0.0024200115527346798, 0.0031202552334189332)	GC => GG	chr21	37445526	0.803355	HepG2	JASPAR	TT => CT	15	96182130	Gene expression	GTEx	missing	Brain - Amygdala	SETD4,CBR1,ENSG00000289001	G=>C,G=>C,G=>C	Decreased expression,Increased expression,Decreased expression	Whole blood,Whole blood,Brain_Cortex	RUNX1,PPP1R2P2,FKSG68,LINC01436,RPL23AP3,AP000688.1,SETD4,RIMKLBP1,SETD4-AS1,RNU6-992P,CBR1-AS1,CBR1,ENSG00000289001,ENSG00000236119,ENSG00000233393,MEMO1P1,CBR3-AS1,RPS9P1,CBR3,DOP1B,RPL3P1,RN7SL73P,snoU13,SRSF9P1,ENSG00000273199,MORC3	NA	G	G/C	FALSE	1	NR2F2	TRUE	rs998384_rs10852041	GC	GG	G
I95-I99 Other and unspecified disorders of the circulatory system	Age-Assessment,Genetic-Sex	rs998384	rs10852041	0.0119866	0.0359597	397	GC => GG,CT => CC	0.00252916	-0.00597235	(-0.00984858645705191, -0.002096122976785446)	GC => GG	chr21	37445526	0.803355	HepG2	JASPAR	CT => CC	15	96182130	Gene expression	GTEx	missing	Brain - Amygdala	SETD4,CBR1,ENSG00000289001	G=>C,G=>C,G=>C	Decreased expression,Increased expression,Decreased expression	Whole blood,Whole blood,Brain_Cortex	RUNX1,PPP1R2P2,FKSG68,LINC01436,RPL23AP3,AP000688.1,SETD4,RIMKLBP1,SETD4-AS1,RNU6-992P,CBR1-AS1,CBR1,ENSG00000289001,ENSG00000236119,ENSG00000233393,MEMO1P1,CBR3-AS1,RPS9P1,CBR3,DOP1B,RPL3P1,RN7SL73P,snoU13,SRSF9P1,ENSG00000273199,MORC3	NA	G	G/C	FALSE	1	NR2F2	TRUE	rs998384_rs10852041	GC	GG	G
Non-oily fish intake	Age-Assessment,Genetic-Sex	rs998384	rs10852041	0.00341663	0.0102499	NA	CC => GC,TT => CT	0.0146777	0.0185043	(0.003641908809658855, 0.033366625554509415)	CC => GC	chr21	37445526	0.803355	HepG2	JASPAR	TT => CT	15	96182130	Gene expression	GTEx	missing	Brain - Amygdala	SETD4,CBR1,ENSG00000289001	G=>C,G=>C,G=>C	Decreased expression,Increased expression,Decreased expression	Whole blood,Whole blood,Brain_Cortex	RUNX1,PPP1R2P2,FKSG68,LINC01436,RPL23AP3,AP000688.1,SETD4,RIMKLBP1,SETD4-AS1,RNU6-992P,CBR1-AS1,CBR1,ENSG00000289001,ENSG00000236119,ENSG00000233393,MEMO1P1,CBR3-AS1,RPS9P1,CBR3,DOP1B,RPL3P1,RN7SL73P,snoU13,SRSF9P1,ENSG00000273199,MORC3	NA	G	G/C	FALSE	1	NR2F2	FALSE	rs998384_rs10852041	CC	GC	G
Non-oily fish intake	Age-Assessment,Genetic-Sex	rs998384	rs10852041	0.00341663	0.0102499	NA	CC => GC,CT => CC	0.746002	0.0033344	(-0.01684159705225859, 0.02351040133310626)	CC => GC	chr21	37445526	0.803355	HepG2	JASPAR	CT => CC	15	96182130	Gene expression	GTEx	missing	Brain - Amygdala	SETD4,CBR1,ENSG00000289001	G=>C,G=>C,G=>C	Decreased expression,Increased expression,Decreased expression	Whole blood,Whole blood,Brain_Cortex	RUNX1,PPP1R2P2,FKSG68,LINC01436,RPL23AP3,AP000688.1,SETD4,RIMKLBP1,SETD4-AS1,RNU6-992P,CBR1-AS1,CBR1,ENSG00000289001,ENSG00000236119,ENSG00000233393,MEMO1P1,CBR3-AS1,RPS9P1,CBR3,DOP1B,RPL3P1,RN7SL73P,snoU13,SRSF9P1,ENSG00000273199,MORC3	NA	G	G/C	FALSE	1	NR2F2	FALSE	rs998384_rs10852041	CC	GC	G
Non-oily fish intake	Age-Assessment,Genetic-Sex	rs998384	rs10852041	0.00341663	0.0102499	NA	GC => GG,TT => CT	0.0740313	0.00968071	(-0.0009404476311967412, 0.020301859833206485)	GC => GG	chr21	37445526	0.803355	HepG2	JASPAR	TT => CT	15	96182130	Gene expression	GTEx	missing	Brain - Amygdala	SETD4,CBR1,ENSG00000289001	G=>C,G=>C,G=>C	Decreased expression,Increased expression,Decreased expression	Whole blood,Whole blood,Brain_Cortex	RUNX1,PPP1R2P2,FKSG68,LINC01436,RPL23AP3,AP000688.1,SETD4,RIMKLBP1,SETD4-AS1,RNU6-992P,CBR1-AS1,CBR1,ENSG00000289001,ENSG00000236119,ENSG00000233393,MEMO1P1,CBR3-AS1,RPS9P1,CBR3,DOP1B,RPL3P1,RN7SL73P,snoU13,SRSF9P1,ENSG00000273199,MORC3	NA	G	G/C	FALSE	1	NR2F2	FALSE	rs998384_rs10852041	GC	GG	G
Non-oily fish intake	Age-Assessment,Genetic-Sex	rs998384	rs10852041	0.00341663	0.0102499	NA	GC => GG,CT => CC	0.908387	-0.000861375	(-0.015532560136836715, 0.013809810317071574)	GC => GG	chr21	37445526	0.803355	HepG2	JASPAR	CT => CC	15	96182130	Gene expression	GTEx	missing	Brain - Amygdala	SETD4,CBR1,ENSG00000289001	G=>C,G=>C,G=>C	Decreased expression,Increased expression,Decreased expression	Whole blood,Whole blood,Brain_Cortex	RUNX1,PPP1R2P2,FKSG68,LINC01436,RPL23AP3,AP000688.1,SETD4,RIMKLBP1,SETD4-AS1,RNU6-992P,CBR1-AS1,CBR1,ENSG00000289001,ENSG00000236119,ENSG00000233393,MEMO1P1,CBR3-AS1,RPS9P1,CBR3,DOP1B,RPL3P1,RN7SL73P,snoU13,SRSF9P1,ENSG00000273199,MORC3	NA	G	G/C	FALSE	1	NR2F2	FALSE	rs998384_rs10852041	GC	GG	G
bronchiectasis	Age-Assessment,Genetic-Sex	rs998384	rs10852041	0.00967098	0.0290129	26	CC => GC,TT => CT	0.232358	-0.0006188	(-0.0016343080476053202, 0.0003967082880628164)	CC => GC	chr21	37445526	0.803355	HepG2	JASPAR	TT => CT	15	96182130	Gene expression	GTEx	missing	Brain - Amygdala	SETD4,CBR1,ENSG00000289001	G=>C,G=>C,G=>C	Decreased expression,Increased expression,Decreased expression	Whole blood,Whole blood,Brain_Cortex	RUNX1,PPP1R2P2,FKSG68,LINC01436,RPL23AP3,AP000688.1,SETD4,RIMKLBP1,SETD4-AS1,RNU6-992P,CBR1-AS1,CBR1,ENSG00000289001,ENSG00000236119,ENSG00000233393,MEMO1P1,CBR3-AS1,RPS9P1,CBR3,DOP1B,RPL3P1,RN7SL73P,snoU13,SRSF9P1,ENSG00000273199,MORC3	NA	G	G/C	FALSE	1	NR2F2	TRUE	rs998384_rs10852041	CC	GC	G
bronchiectasis	Age-Assessment,Genetic-Sex	rs998384	rs10852041	0.00967098	0.0290129	26	CC => GC,CT => CC	0.182065	0.0009725	(-0.0004558806307732821, 0.002400880559217906)	CC => GC	chr21	37445526	0.803355	HepG2	JASPAR	CT => CC	15	96182130	Gene expression	GTEx	missing	Brain - Amygdala	SETD4,CBR1,ENSG00000289001	G=>C,G=>C,G=>C	Decreased expression,Increased expression,Decreased expression	Whole blood,Whole blood,Brain_Cortex	RUNX1,PPP1R2P2,FKSG68,LINC01436,RPL23AP3,AP000688.1,SETD4,RIMKLBP1,SETD4-AS1,RNU6-992P,CBR1-AS1,CBR1,ENSG00000289001,ENSG00000236119,ENSG00000233393,MEMO1P1,CBR3-AS1,RPS9P1,CBR3,DOP1B,RPL3P1,RN7SL73P,snoU13,SRSF9P1,ENSG00000273199,MORC3	NA	G	G/C	FALSE	1	NR2F2	TRUE	rs998384_rs10852041	CC	GC	G
bronchiectasis	Age-Assessment,Genetic-Sex	rs998384	rs10852041	0.00967098	0.0290129	26	GC => GG,TT => CT	0.469666	-0.000273656	(-0.001015480848593508, 0.00046816958324958415)	GC => GG	chr21	37445526	0.803355	HepG2	JASPAR	TT => CT	15	96182130	Gene expression	GTEx	missing	Brain - Amygdala	SETD4,CBR1,ENSG00000289001	G=>C,G=>C,G=>C	Decreased expression,Increased expression,Decreased expression	Whole blood,Whole blood,Brain_Cortex	RUNX1,PPP1R2P2,FKSG68,LINC01436,RPL23AP3,AP000688.1,SETD4,RIMKLBP1,SETD4-AS1,RNU6-992P,CBR1-AS1,CBR1,ENSG00000289001,ENSG00000236119,ENSG00000233393,MEMO1P1,CBR3-AS1,RPS9P1,CBR3,DOP1B,RPL3P1,RN7SL73P,snoU13,SRSF9P1,ENSG00000273199,MORC3	NA	G	G/C	FALSE	1	NR2F2	TRUE	rs998384_rs10852041	GC	GG	G
bronchiectasis	Age-Assessment,Genetic-Sex	rs998384	rs10852041	0.00967098	0.0290129	26	GC => GG,CT => CC	0.00475033	-0.00141433	(-0.002396104499839303, -0.00043255755969155273)	GC => GG	chr21	37445526	0.803355	HepG2	JASPAR	CT => CC	15	96182130	Gene expression	GTEx	missing	Brain - Amygdala	SETD4,CBR1,ENSG00000289001	G=>C,G=>C,G=>C	Decreased expression,Increased expression,Decreased expression	Whole blood,Whole blood,Brain_Cortex	RUNX1,PPP1R2P2,FKSG68,LINC01436,RPL23AP3,AP000688.1,SETD4,RIMKLBP1,SETD4-AS1,RNU6-992P,CBR1-AS1,CBR1,ENSG00000289001,ENSG00000236119,ENSG00000233393,MEMO1P1,CBR3-AS1,RPS9P1,CBR3,DOP1B,RPL3P1,RN7SL73P,snoU13,SRSF9P1,ENSG00000273199,MORC3	NA	G	G/C	FALSE	1	NR2F2	TRUE	rs998384_rs10852041	GC	GG	G
Leg fat percentage (left)	Age-Assessment,Genetic-Sex	rs998384	rs10852041	0.00240552	0.00721656	NA	CC => GC,TT => CT	0.000593145	-0.17699	(-0.27798483315599154, -0.07599424076157986)	CC => GC	chr21	37445526	0.803355	HepG2	JASPAR	TT => CT	15	96182130	Gene expression	GTEx	missing	Brain - Amygdala	SETD4,CBR1,ENSG00000289001	G=>C,G=>C,G=>C	Decreased expression,Increased expression,Decreased expression	Whole blood,Whole blood,Brain_Cortex	RUNX1,PPP1R2P2,FKSG68,LINC01436,RPL23AP3,AP000688.1,SETD4,RIMKLBP1,SETD4-AS1,RNU6-992P,CBR1-AS1,CBR1,ENSG00000289001,ENSG00000236119,ENSG00000233393,MEMO1P1,CBR3-AS1,RPS9P1,CBR3,DOP1B,RPL3P1,RN7SL73P,snoU13,SRSF9P1,ENSG00000273199,MORC3	NA	G	G/C	TRUE	2	NR2F2	FALSE	rs998384_rs10852041	CC	GC	G
Leg fat percentage (left)	Age-Assessment,Genetic-Sex	rs998384	rs10852041	0.00240552	0.00721656	NA	CC => GC,CT => CC	0.39328	0.0606535	(-0.07860043793773666, 0.19990748637657343)	CC => GC	chr21	37445526	0.803355	HepG2	JASPAR	CT => CC	15	96182130	Gene expression	GTEx	missing	Brain - Amygdala	SETD4,CBR1,ENSG00000289001	G=>C,G=>C,G=>C	Decreased expression,Increased expression,Decreased expression	Whole blood,Whole blood,Brain_Cortex	RUNX1,PPP1R2P2,FKSG68,LINC01436,RPL23AP3,AP000688.1,SETD4,RIMKLBP1,SETD4-AS1,RNU6-992P,CBR1-AS1,CBR1,ENSG00000289001,ENSG00000236119,ENSG00000233393,MEMO1P1,CBR3-AS1,RPS9P1,CBR3,DOP1B,RPL3P1,RN7SL73P,snoU13,SRSF9P1,ENSG00000273199,MORC3	NA	G	G/C	TRUE	2	NR2F2	FALSE	rs998384_rs10852041	CC	GC	G
Leg fat percentage (left)	Age-Assessment,Genetic-Sex	rs998384	rs10852041	0.00240552	0.00721656	NA	GC => GG,TT => CT	0.00226472	0.112269	(0.040197804390175326, 0.18434052741143692)	GC => GG	chr21	37445526	0.803355	HepG2	JASPAR	TT => CT	15	96182130	Gene expression	GTEx	missing	Brain - Amygdala	SETD4,CBR1,ENSG00000289001	G=>C,G=>C,G=>C	Decreased expression,Increased expression,Decreased expression	Whole blood,Whole blood,Brain_Cortex	RUNX1,PPP1R2P2,FKSG68,LINC01436,RPL23AP3,AP000688.1,SETD4,RIMKLBP1,SETD4-AS1,RNU6-992P,CBR1-AS1,CBR1,ENSG00000289001,ENSG00000236119,ENSG00000233393,MEMO1P1,CBR3-AS1,RPS9P1,CBR3,DOP1B,RPL3P1,RN7SL73P,snoU13,SRSF9P1,ENSG00000273199,MORC3	NA	G	G/C	TRUE	2	NR2F2	FALSE	rs998384_rs10852041	GC	GG	G
Leg fat percentage (left)	Age-Assessment,Genetic-Sex	rs998384	rs10852041	0.00240552	0.00721656	NA	GC => GG,CT => CC	0.763881	-0.0152251	(-0.11456569487412374, 0.08411544014565955)	GC => GG	chr21	37445526	0.803355	HepG2	JASPAR	CT => CC	15	96182130	Gene expression	GTEx	missing	Brain - Amygdala	SETD4,CBR1,ENSG00000289001	G=>C,G=>C,G=>C	Decreased expression,Increased expression,Decreased expression	Whole blood,Whole blood,Brain_Cortex	RUNX1,PPP1R2P2,FKSG68,LINC01436,RPL23AP3,AP000688.1,SETD4,RIMKLBP1,SETD4-AS1,RNU6-992P,CBR1-AS1,CBR1,ENSG00000289001,ENSG00000236119,ENSG00000233393,MEMO1P1,CBR3-AS1,RPS9P1,CBR3,DOP1B,RPL3P1,RN7SL73P,snoU13,SRSF9P1,ENSG00000273199,MORC3	NA	G	G/C	TRUE	2	NR2F2	FALSE	rs998384_rs10852041	GC	GG	G
I95 Hypotension	Age-Assessment,Genetic-Sex	rs998384	rs10852041	0.0161119	0.0483356	370	CC => GC,TT => CT	0.931997	0.000165714	(-0.0036404879024320943, 0.003971916398564567)	CC => GC	chr21	37445526	0.803355	HepG2	JASPAR	TT => CT	15	96182130	Gene expression	GTEx	missing	Brain - Amygdala	SETD4,CBR1,ENSG00000289001	G=>C,G=>C,G=>C	Decreased expression,Increased expression,Decreased expression	Whole blood,Whole blood,Brain_Cortex	RUNX1,PPP1R2P2,FKSG68,LINC01436,RPL23AP3,AP000688.1,SETD4,RIMKLBP1,SETD4-AS1,RNU6-992P,CBR1-AS1,CBR1,ENSG00000289001,ENSG00000236119,ENSG00000233393,MEMO1P1,CBR3-AS1,RPS9P1,CBR3,DOP1B,RPL3P1,RN7SL73P,snoU13,SRSF9P1,ENSG00000273199,MORC3	NA	G	G/C	FALSE	1	NR2F2	TRUE	rs998384_rs10852041	CC	GC	G
I95 Hypotension	Age-Assessment,Genetic-Sex	rs998384	rs10852041	0.0161119	0.0483356	370	CC => GC,CT => CC	0.00520526	0.0074029	(0.0022099388999071157, 0.012595855092874461)	CC => GC	chr21	37445526	0.803355	HepG2	JASPAR	CT => CC	15	96182130	Gene expression	GTEx	missing	Brain - Amygdala	SETD4,CBR1,ENSG00000289001	G=>C,G=>C,G=>C	Decreased expression,Increased expression,Decreased expression	Whole blood,Whole blood,Brain_Cortex	RUNX1,PPP1R2P2,FKSG68,LINC01436,RPL23AP3,AP000688.1,SETD4,RIMKLBP1,SETD4-AS1,RNU6-992P,CBR1-AS1,CBR1,ENSG00000289001,ENSG00000236119,ENSG00000233393,MEMO1P1,CBR3-AS1,RPS9P1,CBR3,DOP1B,RPL3P1,RN7SL73P,snoU13,SRSF9P1,ENSG00000273199,MORC3	NA	G	G/C	FALSE	1	NR2F2	TRUE	rs998384_rs10852041	CC	GC	G
I95 Hypotension	Age-Assessment,Genetic-Sex	rs998384	rs10852041	0.0161119	0.0483356	370	GC => GG,TT => CT	0.810378	0.000330363	(-0.0023682529853587503, 0.0030289792618992686)	GC => GG	chr21	37445526	0.803355	HepG2	JASPAR	TT => CT	15	96182130	Gene expression	GTEx	missing	Brain - Amygdala	SETD4,CBR1,ENSG00000289001	G=>C,G=>C,G=>C	Decreased expression,Increased expression,Decreased expression	Whole blood,Whole blood,Brain_Cortex	RUNX1,PPP1R2P2,FKSG68,LINC01436,RPL23AP3,AP000688.1,SETD4,RIMKLBP1,SETD4-AS1,RNU6-992P,CBR1-AS1,CBR1,ENSG00000289001,ENSG00000236119,ENSG00000233393,MEMO1P1,CBR3-AS1,RPS9P1,CBR3,DOP1B,RPL3P1,RN7SL73P,snoU13,SRSF9P1,ENSG00000273199,MORC3	NA	G	G/C	FALSE	1	NR2F2	TRUE	rs998384_rs10852041	GC	GG	G
I95 Hypotension	Age-Assessment,Genetic-Sex	rs998384	rs10852041	0.0161119	0.0483356	370	GC => GG,CT => CC	0.00790065	-0.00512877	(-0.008913076190706491, -0.0013444698930877427)	GC => GG	chr21	37445526	0.803355	HepG2	JASPAR	CT => CC	15	96182130	Gene expression	GTEx	missing	Brain - Amygdala	SETD4,CBR1,ENSG00000289001	G=>C,G=>C,G=>C	Decreased expression,Increased expression,Decreased expression	Whole blood,Whole blood,Brain_Cortex	RUNX1,PPP1R2P2,FKSG68,LINC01436,RPL23AP3,AP000688.1,SETD4,RIMKLBP1,SETD4-AS1,RNU6-992P,CBR1-AS1,CBR1,ENSG00000289001,ENSG00000236119,ENSG00000233393,MEMO1P1,CBR3-AS1,RPS9P1,CBR3,DOP1B,RPL3P1,RN7SL73P,snoU13,SRSF9P1,ENSG00000273199,MORC3	NA	G	G/C	FALSE	1	NR2F2	TRUE	rs998384_rs10852041	GC	GG	G
Leg fat percentage (right)	Age-Assessment,Genetic-Sex	rs998384	rs10852041	0.00488594	0.0146578	NA	CC => GC,TT => CT	0.00325828	-0.15947	(-0.2657002166112866, -0.053240636501833846)	CC => GC	chr21	37445526	0.803355	HepG2	JASPAR	TT => CT	15	96182130	Gene expression	GTEx	missing	Brain - Amygdala	SETD4,CBR1,ENSG00000289001	G=>C,G=>C,G=>C	Decreased expression,Increased expression,Decreased expression	Whole blood,Whole blood,Brain_Cortex	RUNX1,PPP1R2P2,FKSG68,LINC01436,RPL23AP3,AP000688.1,SETD4,RIMKLBP1,SETD4-AS1,RNU6-992P,CBR1-AS1,CBR1,ENSG00000289001,ENSG00000236119,ENSG00000233393,MEMO1P1,CBR3-AS1,RPS9P1,CBR3,DOP1B,RPL3P1,RN7SL73P,snoU13,SRSF9P1,ENSG00000273199,MORC3	NA	G	G/C	FALSE	1	NR2F2	FALSE	rs998384_rs10852041	CC	GC	G
Leg fat percentage (right)	Age-Assessment,Genetic-Sex	rs998384	rs10852041	0.00488594	0.0146578	NA	CC => GC,CT => CC	0.70116	0.0288476	(-0.11848719976036227, 0.17618240424968823)	CC => GC	chr21	37445526	0.803355	HepG2	JASPAR	CT => CC	15	96182130	Gene expression	GTEx	missing	Brain - Amygdala	SETD4,CBR1,ENSG00000289001	G=>C,G=>C,G=>C	Decreased expression,Increased expression,Decreased expression	Whole blood,Whole blood,Brain_Cortex	RUNX1,PPP1R2P2,FKSG68,LINC01436,RPL23AP3,AP000688.1,SETD4,RIMKLBP1,SETD4-AS1,RNU6-992P,CBR1-AS1,CBR1,ENSG00000289001,ENSG00000236119,ENSG00000233393,MEMO1P1,CBR3-AS1,RPS9P1,CBR3,DOP1B,RPL3P1,RN7SL73P,snoU13,SRSF9P1,ENSG00000273199,MORC3	NA	G	G/C	FALSE	1	NR2F2	FALSE	rs998384_rs10852041	CC	GC	G
Leg fat percentage (right)	Age-Assessment,Genetic-Sex	rs998384	rs10852041	0.00488594	0.0146578	NA	GC => GG,TT => CT	0.00196279	0.119692	(0.04391489983856668, 0.1954692709360325)	GC => GG	chr21	37445526	0.803355	HepG2	JASPAR	TT => CT	15	96182130	Gene expression	GTEx	missing	Brain - Amygdala	SETD4,CBR1,ENSG00000289001	G=>C,G=>C,G=>C	Decreased expression,Increased expression,Decreased expression	Whole blood,Whole blood,Brain_Cortex	RUNX1,PPP1R2P2,FKSG68,LINC01436,RPL23AP3,AP000688.1,SETD4,RIMKLBP1,SETD4-AS1,RNU6-992P,CBR1-AS1,CBR1,ENSG00000289001,ENSG00000236119,ENSG00000233393,MEMO1P1,CBR3-AS1,RPS9P1,CBR3,DOP1B,RPL3P1,RN7SL73P,snoU13,SRSF9P1,ENSG00000273199,MORC3	NA	G	G/C	FALSE	1	NR2F2	FALSE	rs998384_rs10852041	GC	GG	G
Leg fat percentage (right)	Age-Assessment,Genetic-Sex	rs998384	rs10852041	0.00488594	0.0146578	NA	GC => GG,CT => CC	0.980135	-0.00132693	(-0.10577407801201368, 0.10312020809697288)	GC => GG	chr21	37445526	0.803355	HepG2	JASPAR	CT => CC	15	96182130	Gene expression	GTEx	missing	Brain - Amygdala	SETD4,CBR1,ENSG00000289001	G=>C,G=>C,G=>C	Decreased expression,Increased expression,Decreased expression	Whole blood,Whole blood,Brain_Cortex	RUNX1,PPP1R2P2,FKSG68,LINC01436,RPL23AP3,AP000688.1,SETD4,RIMKLBP1,SETD4-AS1,RNU6-992P,CBR1-AS1,CBR1,ENSG00000289001,ENSG00000236119,ENSG00000233393,MEMO1P1,CBR3-AS1,RPS9P1,CBR3,DOP1B,RPL3P1,RN7SL73P,snoU13,SRSF9P1,ENSG00000273199,MORC3	NA	G	G/C	FALSE	1	NR2F2	FALSE	rs998384_rs10852041	GC	GG	G
sleep apnoea	Age-Assessment,Genetic-Sex	rs998384	rs55849417	0.000966263	0.00289879	4	CC => GC,CC => CA	0.008493	0.00153618	(0.002680206895394618, 0.0003921597785121035)	CC => GC	chr21	37445526	0.803355	HepG2	JASPAR	CC => CA	15	96183262	Gene expression	GTEx	missing	Muscle - Skeletal	SETD4,CBR1,ENSG00000289001	G=>C,G=>C,G=>C	Decreased expression,Increased expression,Decreased expression	Whole blood,Whole blood,Brain_Cortex	RUNX1,PPP1R2P2,FKSG68,LINC01436,RPL23AP3,AP000688.1,SETD4,RIMKLBP1,SETD4-AS1,RNU6-992P,CBR1-AS1,CBR1,ENSG00000289001,ENSG00000236119,ENSG00000233393,MEMO1P1,CBR3-AS1,RPS9P1,CBR3,DOP1B,RPL3P1,RN7SL73P,snoU13,SRSF9P1,ENSG00000273199,MORC3	NA	G	G/C	NA	NA	NR2F2	TRUE	rs998384_rs55849417	CC	GC	G
sleep apnoea	Age-Assessment,Genetic-Sex	rs998384	rs55849417	0.000966263	0.00289879	4	GC => GG,CA => AA	0.0843021	-0.00228848	(0.00030983138483233613, -0.004886784693238862)	GC => GG	chr21	37445526	0.803355	HepG2	JASPAR	CA => AA	15	96183262	Gene expression	GTEx	missing	Muscle - Skeletal	SETD4,CBR1,ENSG00000289001	G=>C,G=>C,G=>C	Decreased expression,Increased expression,Decreased expression	Whole blood,Whole blood,Brain_Cortex	RUNX1,PPP1R2P2,FKSG68,LINC01436,RPL23AP3,AP000688.1,SETD4,RIMKLBP1,SETD4-AS1,RNU6-992P,CBR1-AS1,CBR1,ENSG00000289001,ENSG00000236119,ENSG00000233393,MEMO1P1,CBR3-AS1,RPS9P1,CBR3,DOP1B,RPL3P1,RN7SL73P,snoU13,SRSF9P1,ENSG00000273199,MORC3	NA	G	G/C	NA	NA	NR2F2	TRUE	rs998384_rs55849417	GC	GG	G
sleep apnoea	Age-Assessment,Genetic-Sex	rs998384	rs55849417	0.000966263	0.00289879	4	GC => GG,CC => CA	0.0910897	0.00079184	(0.0017103454220686871, -0.0001266660001688813)	GC => GG	chr21	37445526	0.803355	HepG2	JASPAR	CC => CA	15	96183262	Gene expression	GTEx	missing	Muscle - Skeletal	SETD4,CBR1,ENSG00000289001	G=>C,G=>C,G=>C	Decreased expression,Increased expression,Decreased expression	Whole blood,Whole blood,Brain_Cortex	RUNX1,PPP1R2P2,FKSG68,LINC01436,RPL23AP3,AP000688.1,SETD4,RIMKLBP1,SETD4-AS1,RNU6-992P,CBR1-AS1,CBR1,ENSG00000289001,ENSG00000236119,ENSG00000233393,MEMO1P1,CBR3-AS1,RPS9P1,CBR3,DOP1B,RPL3P1,RN7SL73P,snoU13,SRSF9P1,ENSG00000273199,MORC3	NA	G	G/C	NA	NA	NR2F2	TRUE	rs998384_rs55849417	GC	GG	G
E50-E64 Other nutritional deficiencies	Age-Assessment,Genetic-Sex	rs998384	rs55849417	0.00808903	0.0242671	35	CC => GC,CC => CA	0.080466	0.00247465	(0.0052493877991446405, -0.00030009698284837747)	CC => GC	chr21	37445526	0.803355	HepG2	JASPAR	CC => CA	15	96183262	Gene expression	GTEx	missing	Muscle - Skeletal	SETD4,CBR1,ENSG00000289001	G=>C,G=>C,G=>C	Decreased expression,Increased expression,Decreased expression	Whole blood,Whole blood,Brain_Cortex	RUNX1,PPP1R2P2,FKSG68,LINC01436,RPL23AP3,AP000688.1,SETD4,RIMKLBP1,SETD4-AS1,RNU6-992P,CBR1-AS1,CBR1,ENSG00000289001,ENSG00000236119,ENSG00000233393,MEMO1P1,CBR3-AS1,RPS9P1,CBR3,DOP1B,RPL3P1,RN7SL73P,snoU13,SRSF9P1,ENSG00000273199,MORC3	NA	G	G/C	FALSE	1	NR2F2	TRUE	rs998384_rs55849417	CC	GC	G
E50-E64 Other nutritional deficiencies	Age-Assessment,Genetic-Sex	rs998384	rs55849417	0.00808903	0.0242671	35	GC => GG,CA => AA	0.00754647	-0.00781396	(-0.0020816677663690218, -0.013546258847641907)	GC => GG	chr21	37445526	0.803355	HepG2	JASPAR	CA => AA	15	96183262	Gene expression	GTEx	missing	Muscle - Skeletal	SETD4,CBR1,ENSG00000289001	G=>C,G=>C,G=>C	Decreased expression,Increased expression,Decreased expression	Whole blood,Whole blood,Brain_Cortex	RUNX1,PPP1R2P2,FKSG68,LINC01436,RPL23AP3,AP000688.1,SETD4,RIMKLBP1,SETD4-AS1,RNU6-992P,CBR1-AS1,CBR1,ENSG00000289001,ENSG00000236119,ENSG00000233393,MEMO1P1,CBR3-AS1,RPS9P1,CBR3,DOP1B,RPL3P1,RN7SL73P,snoU13,SRSF9P1,ENSG00000273199,MORC3	NA	G	G/C	FALSE	1	NR2F2	TRUE	rs998384_rs55849417	GC	GG	G
E50-E64 Other nutritional deficiencies	Age-Assessment,Genetic-Sex	rs998384	rs55849417	0.00808903	0.0242671	35	GC => GG,CC => CA	0.374722	0.00093207	(0.002990085343767587, -0.0011259457597915224)	GC => GG	chr21	37445526	0.803355	HepG2	JASPAR	CC => CA	15	96183262	Gene expression	GTEx	missing	Muscle - Skeletal	SETD4,CBR1,ENSG00000289001	G=>C,G=>C,G=>C	Decreased expression,Increased expression,Decreased expression	Whole blood,Whole blood,Brain_Cortex	RUNX1,PPP1R2P2,FKSG68,LINC01436,RPL23AP3,AP000688.1,SETD4,RIMKLBP1,SETD4-AS1,RNU6-992P,CBR1-AS1,CBR1,ENSG00000289001,ENSG00000236119,ENSG00000233393,MEMO1P1,CBR3-AS1,RPS9P1,CBR3,DOP1B,RPL3P1,RN7SL73P,snoU13,SRSF9P1,ENSG00000273199,MORC3	NA	G	G/C	FALSE	1	NR2F2	TRUE	rs998384_rs55849417	GC	GG	G
L30 Other dermatitis	Age-Assessment,Genetic-Sex	rs998384	rs55849417	0.00142707	0.00428122	22	CC => GC,CC => CA	0.0654734	-0.00200495	(0.00012838591999155382, -0.004138282656310683)	CC => GC	chr21	37445526	0.803355	HepG2	JASPAR	CC => CA	15	96183262	Gene expression	GTEx	missing	Muscle - Skeletal	SETD4,CBR1,ENSG00000289001	G=>C,G=>C,G=>C	Decreased expression,Increased expression,Decreased expression	Whole blood,Whole blood,Brain_Cortex	RUNX1,PPP1R2P2,FKSG68,LINC01436,RPL23AP3,AP000688.1,SETD4,RIMKLBP1,SETD4-AS1,RNU6-992P,CBR1-AS1,CBR1,ENSG00000289001,ENSG00000236119,ENSG00000233393,MEMO1P1,CBR3-AS1,RPS9P1,CBR3,DOP1B,RPL3P1,RN7SL73P,snoU13,SRSF9P1,ENSG00000273199,MORC3	NA	G	G/C	TRUE	2	NR2F2	TRUE	rs998384_rs55849417	CC	GC	G
L30 Other dermatitis	Age-Assessment,Genetic-Sex	rs998384	rs55849417	0.00142707	0.00428122	22	GC => GG,CA => AA	0.00437596	0.00632286	(0.01067156999241198, 0.001974149438290905)	GC => GG	chr21	37445526	0.803355	HepG2	JASPAR	CA => AA	15	96183262	Gene expression	GTEx	missing	Muscle - Skeletal	SETD4,CBR1,ENSG00000289001	G=>C,G=>C,G=>C	Decreased expression,Increased expression,Decreased expression	Whole blood,Whole blood,Brain_Cortex	RUNX1,PPP1R2P2,FKSG68,LINC01436,RPL23AP3,AP000688.1,SETD4,RIMKLBP1,SETD4-AS1,RNU6-992P,CBR1-AS1,CBR1,ENSG00000289001,ENSG00000236119,ENSG00000233393,MEMO1P1,CBR3-AS1,RPS9P1,CBR3,DOP1B,RPL3P1,RN7SL73P,snoU13,SRSF9P1,ENSG00000273199,MORC3	NA	G	G/C	TRUE	2	NR2F2	TRUE	rs998384_rs55849417	GC	GG	G
L30 Other dermatitis	Age-Assessment,Genetic-Sex	rs998384	rs55849417	0.00142707	0.00428122	22	GC => GG,CC => CA	0.128893	0.00115682	(0.0026499767366905368, -0.0003363340855145186)	GC => GG	chr21	37445526	0.803355	HepG2	JASPAR	CC => CA	15	96183262	Gene expression	GTEx	missing	Muscle - Skeletal	SETD4,CBR1,ENSG00000289001	G=>C,G=>C,G=>C	Decreased expression,Increased expression,Decreased expression	Whole blood,Whole blood,Brain_Cortex	RUNX1,PPP1R2P2,FKSG68,LINC01436,RPL23AP3,AP000688.1,SETD4,RIMKLBP1,SETD4-AS1,RNU6-992P,CBR1-AS1,CBR1,ENSG00000289001,ENSG00000236119,ENSG00000233393,MEMO1P1,CBR3-AS1,RPS9P1,CBR3,DOP1B,RPL3P1,RN7SL73P,snoU13,SRSF9P1,ENSG00000273199,MORC3	NA	G	G/C	TRUE	2	NR2F2	TRUE	rs998384_rs55849417	GC	GG	G
O04 Medical abortion	Age-Assessment,Genetic-Sex	rs998384	rs55849417	0.00672057	0.0197609	7	CC => GC,CC => CA	0.0013201	0.00150333	(0.002420775041260029, 0.000585877003899217)	CC => GC	chr21	37445526	0.803355	HepG2	JASPAR	CC => CA	15	96183262	Gene expression	GTEx	missing	Muscle - Skeletal	SETD4,CBR1,ENSG00000289001	G=>C,G=>C,G=>C	Decreased expression,Increased expression,Decreased expression	Whole blood,Whole blood,Brain_Cortex	RUNX1,PPP1R2P2,FKSG68,LINC01436,RPL23AP3,AP000688.1,SETD4,RIMKLBP1,SETD4-AS1,RNU6-992P,CBR1-AS1,CBR1,ENSG00000289001,ENSG00000236119,ENSG00000233393,MEMO1P1,CBR3-AS1,RPS9P1,CBR3,DOP1B,RPL3P1,RN7SL73P,snoU13,SRSF9P1,ENSG00000273199,MORC3	NA	G	G/C	NA	NA	NR2F2	TRUE	rs998384_rs55849417	CC	GC	G
O04 Medical abortion	Age-Assessment,Genetic-Sex	rs998384	rs55849417	0.00672057	0.0197609	7	GC => GG,CA => AA	0.100374	0.00189929	(0.0041649230201244395, -0.00036634522109473726)	GC => GG	chr21	37445526	0.803355	HepG2	JASPAR	CA => AA	15	96183262	Gene expression	GTEx	missing	Muscle - Skeletal	SETD4,CBR1,ENSG00000289001	G=>C,G=>C,G=>C	Decreased expression,Increased expression,Decreased expression	Whole blood,Whole blood,Brain_Cortex	RUNX1,PPP1R2P2,FKSG68,LINC01436,RPL23AP3,AP000688.1,SETD4,RIMKLBP1,SETD4-AS1,RNU6-992P,CBR1-AS1,CBR1,ENSG00000289001,ENSG00000236119,ENSG00000233393,MEMO1P1,CBR3-AS1,RPS9P1,CBR3,DOP1B,RPL3P1,RN7SL73P,snoU13,SRSF9P1,ENSG00000273199,MORC3	NA	G	G/C	NA	NA	NR2F2	TRUE	rs998384_rs55849417	GC	GG	G
O04 Medical abortion	Age-Assessment,Genetic-Sex	rs998384	rs55849417	0.00672057	0.0197609	7	GC => GG,CC => CA	0.0996402	-0.000610997	(0.00011627882464482523, -0.001338272276976818)	GC => GG	chr21	37445526	0.803355	HepG2	JASPAR	CC => CA	15	96183262	Gene expression	GTEx	missing	Muscle - Skeletal	SETD4,CBR1,ENSG00000289001	G=>C,G=>C,G=>C	Decreased expression,Increased expression,Decreased expression	Whole blood,Whole blood,Brain_Cortex	RUNX1,PPP1R2P2,FKSG68,LINC01436,RPL23AP3,AP000688.1,SETD4,RIMKLBP1,SETD4-AS1,RNU6-992P,CBR1-AS1,CBR1,ENSG00000289001,ENSG00000236119,ENSG00000233393,MEMO1P1,CBR3-AS1,RPS9P1,CBR3,DOP1B,RPL3P1,RN7SL73P,snoU13,SRSF9P1,ENSG00000273199,MORC3	NA	G	G/C	NA	NA	NR2F2	TRUE	rs998384_rs55849417	GC	GG	G
N70 Salpingitis and oophoritis	Age-Assessment,Genetic-Sex	rs998384	rs28607162	0.0160165	0.0480495	7	CC => GC,GG => GC	0.023413	-0.000879288	(-0.00011896399753216162, -0.0016396115512918854)	CC => GC	chr21	37445526	0.803355	HepG2	JASPAR	GG => GC	15	96180841	Gene expression	GTEx	missing	Muscle - Skeletal	SETD4,CBR1,ENSG00000289001	G=>C,G=>C,G=>C	Decreased expression,Increased expression,Decreased expression	Whole blood,Whole blood,Brain_Cortex	RUNX1,PPP1R2P2,FKSG68,LINC01436,RPL23AP3,AP000688.1,SETD4,RIMKLBP1,SETD4-AS1,RNU6-992P,CBR1-AS1,CBR1,ENSG00000289001,ENSG00000236119,ENSG00000233393,MEMO1P1,CBR3-AS1,RPS9P1,CBR3,DOP1B,RPL3P1,RN7SL73P,snoU13,SRSF9P1,ENSG00000273199,MORC3	NA	G	G/C	NA	NA	NR2F2	TRUE	rs998384_rs28607162	CC	GC	G
N70 Salpingitis and oophoritis	Age-Assessment,Genetic-Sex	rs998384	rs28607162	0.0160165	0.0480495	7	GC => GG,GC => CC	0.81823	0.000161493	(0.0015387371698796183, -0.0012157514662528737)	GC => GG	chr21	37445526	0.803355	HepG2	JASPAR	GC => CC	15	96180841	Gene expression	GTEx	missing	Muscle - Skeletal	SETD4,CBR1,ENSG00000289001	G=>C,G=>C,G=>C	Decreased expression,Increased expression,Decreased expression	Whole blood,Whole blood,Brain_Cortex	RUNX1,PPP1R2P2,FKSG68,LINC01436,RPL23AP3,AP000688.1,SETD4,RIMKLBP1,SETD4-AS1,RNU6-992P,CBR1-AS1,CBR1,ENSG00000289001,ENSG00000236119,ENSG00000233393,MEMO1P1,CBR3-AS1,RPS9P1,CBR3,DOP1B,RPL3P1,RN7SL73P,snoU13,SRSF9P1,ENSG00000273199,MORC3	NA	G	G/C	NA	NA	NR2F2	TRUE	rs998384_rs28607162	GC	GG	G
N70 Salpingitis and oophoritis	Age-Assessment,Genetic-Sex	rs998384	rs28607162	0.0160165	0.0480495	7	GC => GG,GG => GC	0.00846901	0.000749807	(0.0013079980323113562, 0.00019161595500373821)	GC => GG	chr21	37445526	0.803355	HepG2	JASPAR	GG => GC	15	96180841	Gene expression	GTEx	missing	Muscle - Skeletal	SETD4,CBR1,ENSG00000289001	G=>C,G=>C,G=>C	Decreased expression,Increased expression,Decreased expression	Whole blood,Whole blood,Brain_Cortex	RUNX1,PPP1R2P2,FKSG68,LINC01436,RPL23AP3,AP000688.1,SETD4,RIMKLBP1,SETD4-AS1,RNU6-992P,CBR1-AS1,CBR1,ENSG00000289001,ENSG00000236119,ENSG00000233393,MEMO1P1,CBR3-AS1,RPS9P1,CBR3,DOP1B,RPL3P1,RN7SL73P,snoU13,SRSF9P1,ENSG00000273199,MORC3	NA	G	G/C	NA	NA	NR2F2	TRUE	rs998384_rs28607162	GC	GG	G
M48 Other spondylopathies	Age-Assessment,Genetic-Sex	rs998384	rs28607162	0.0127831	0.0383494	57	CC => GC,GG => GC	0.117546	-0.0024674	(0.00062239792277767, -0.005557192398388434)	CC => GC	chr21	37445526	0.803355	HepG2	JASPAR	GG => GC	15	96180841	Gene expression	GTEx	missing	Muscle - Skeletal	SETD4,CBR1,ENSG00000289001	G=>C,G=>C,G=>C	Decreased expression,Increased expression,Decreased expression	Whole blood,Whole blood,Brain_Cortex	RUNX1,PPP1R2P2,FKSG68,LINC01436,RPL23AP3,AP000688.1,SETD4,RIMKLBP1,SETD4-AS1,RNU6-992P,CBR1-AS1,CBR1,ENSG00000289001,ENSG00000236119,ENSG00000233393,MEMO1P1,CBR3-AS1,RPS9P1,CBR3,DOP1B,RPL3P1,RN7SL73P,snoU13,SRSF9P1,ENSG00000273199,MORC3	NA	G	G/C	FALSE	1	NR2F2	TRUE	rs998384_rs28607162	CC	GC	G
M48 Other spondylopathies	Age-Assessment,Genetic-Sex	rs998384	rs28607162	0.0127831	0.0383494	57	GC => GG,GC => CC	0.00304872	-0.00764303	(-0.0025869630650021506, -0.012699087030282111)	GC => GG	chr21	37445526	0.803355	HepG2	JASPAR	GC => CC	15	96180841	Gene expression	GTEx	missing	Muscle - Skeletal	SETD4,CBR1,ENSG00000289001	G=>C,G=>C,G=>C	Decreased expression,Increased expression,Decreased expression	Whole blood,Whole blood,Brain_Cortex	RUNX1,PPP1R2P2,FKSG68,LINC01436,RPL23AP3,AP000688.1,SETD4,RIMKLBP1,SETD4-AS1,RNU6-992P,CBR1-AS1,CBR1,ENSG00000289001,ENSG00000236119,ENSG00000233393,MEMO1P1,CBR3-AS1,RPS9P1,CBR3,DOP1B,RPL3P1,RN7SL73P,snoU13,SRSF9P1,ENSG00000273199,MORC3	NA	G	G/C	FALSE	1	NR2F2	TRUE	rs998384_rs28607162	GC	GG	G
M48 Other spondylopathies	Age-Assessment,Genetic-Sex	rs998384	rs28607162	0.0127831	0.0383494	57	GC => GG,GG => GC	0.0826165	0.00192811	(0.004105344373445121, -0.00024912268353719414)	GC => GG	chr21	37445526	0.803355	HepG2	JASPAR	GG => GC	15	96180841	Gene expression	GTEx	missing	Muscle - Skeletal	SETD4,CBR1,ENSG00000289001	G=>C,G=>C,G=>C	Decreased expression,Increased expression,Decreased expression	Whole blood,Whole blood,Brain_Cortex	RUNX1,PPP1R2P2,FKSG68,LINC01436,RPL23AP3,AP000688.1,SETD4,RIMKLBP1,SETD4-AS1,RNU6-992P,CBR1-AS1,CBR1,ENSG00000289001,ENSG00000236119,ENSG00000233393,MEMO1P1,CBR3-AS1,RPS9P1,CBR3,DOP1B,RPL3P1,RN7SL73P,snoU13,SRSF9P1,ENSG00000273199,MORC3	NA	G	G/C	FALSE	1	NR2F2	TRUE	rs998384_rs28607162	GC	GG	G
other neurological problem	Age-Assessment,Genetic-Sex	rs998384	rs55849417	0.0159785	0.0479355	21	CC => GC,CC => CA	0.748734	-0.000407537	(0.0020861762398861096, -0.002901249305628183)	CC => GC	chr21	37445526	0.803355	HepG2	JASPAR	CC => CA	15	96183262	Gene expression	GTEx	missing	Muscle - Skeletal	SETD4,CBR1,ENSG00000289001	G=>C,G=>C,G=>C	Decreased expression,Increased expression,Decreased expression	Whole blood,Whole blood,Brain_Cortex	RUNX1,PPP1R2P2,FKSG68,LINC01436,RPL23AP3,AP000688.1,SETD4,RIMKLBP1,SETD4-AS1,RNU6-992P,CBR1-AS1,CBR1,ENSG00000289001,ENSG00000236119,ENSG00000233393,MEMO1P1,CBR3-AS1,RPS9P1,CBR3,DOP1B,RPL3P1,RN7SL73P,snoU13,SRSF9P1,ENSG00000273199,MORC3	NA	G	G/C	FALSE	1	NR2F2	TRUE	rs998384_rs55849417	CC	GC	G
other neurological problem	Age-Assessment,Genetic-Sex	rs998384	rs55849417	0.0159785	0.0479355	21	GC => GG,CA => AA	0.634054	-0.00121498	(0.0037874833533154515, -0.006217435826572856)	GC => GG	chr21	37445526	0.803355	HepG2	JASPAR	CA => AA	15	96183262	Gene expression	GTEx	missing	Muscle - Skeletal	SETD4,CBR1,ENSG00000289001	G=>C,G=>C,G=>C	Decreased expression,Increased expression,Decreased expression	Whole blood,Whole blood,Brain_Cortex	RUNX1,PPP1R2P2,FKSG68,LINC01436,RPL23AP3,AP000688.1,SETD4,RIMKLBP1,SETD4-AS1,RNU6-992P,CBR1-AS1,CBR1,ENSG00000289001,ENSG00000236119,ENSG00000233393,MEMO1P1,CBR3-AS1,RPS9P1,CBR3,DOP1B,RPL3P1,RN7SL73P,snoU13,SRSF9P1,ENSG00000273199,MORC3	NA	G	G/C	FALSE	1	NR2F2	TRUE	rs998384_rs55849417	GC	GG	G
other neurological problem	Age-Assessment,Genetic-Sex	rs998384	rs55849417	0.0159785	0.0479355	21	GC => GG,CC => CA	0.00179253	0.00281856	(0.0045876683273207205, 0.0010494447128902439)	GC => GG	chr21	37445526	0.803355	HepG2	JASPAR	CC => CA	15	96183262	Gene expression	GTEx	missing	Muscle - Skeletal	SETD4,CBR1,ENSG00000289001	G=>C,G=>C,G=>C	Decreased expression,Increased expression,Decreased expression	Whole blood,Whole blood,Brain_Cortex	RUNX1,PPP1R2P2,FKSG68,LINC01436,RPL23AP3,AP000688.1,SETD4,RIMKLBP1,SETD4-AS1,RNU6-992P,CBR1-AS1,CBR1,ENSG00000289001,ENSG00000236119,ENSG00000233393,MEMO1P1,CBR3-AS1,RPS9P1,CBR3,DOP1B,RPL3P1,RN7SL73P,snoU13,SRSF9P1,ENSG00000273199,MORC3	NA	G	G/C	FALSE	1	NR2F2	TRUE	rs998384_rs55849417	GC	GG	G
J35 Chronic diseases of tonsils and adenoids	Age-Assessment,Genetic-Sex	rs998384	rs28607162	0.00543417	0.0163025	8	CC => GC,GG => GC	0.00810646	0.00139888	(0.0024344372956528566, 0.0003633207869129238)	CC => GC	chr21	37445526	0.803355	HepG2	JASPAR	GG => GC	15	96180841	Gene expression	GTEx	missing	Muscle - Skeletal	SETD4,CBR1,ENSG00000289001	G=>C,G=>C,G=>C	Decreased expression,Increased expression,Decreased expression	Whole blood,Whole blood,Brain_Cortex	RUNX1,PPP1R2P2,FKSG68,LINC01436,RPL23AP3,AP000688.1,SETD4,RIMKLBP1,SETD4-AS1,RNU6-992P,CBR1-AS1,CBR1,ENSG00000289001,ENSG00000236119,ENSG00000233393,MEMO1P1,CBR3-AS1,RPS9P1,CBR3,DOP1B,RPL3P1,RN7SL73P,snoU13,SRSF9P1,ENSG00000273199,MORC3	NA	G	G/C	NA	NA	NR2F2	TRUE	rs998384_rs28607162	CC	GC	G
J35 Chronic diseases of tonsils and adenoids	Age-Assessment,Genetic-Sex	rs998384	rs28607162	0.00543417	0.0163025	8	GC => GG,GC => CC	0.553068	0.000585421	(0.002519787704821612, -0.0013489452095217396)	GC => GG	chr21	37445526	0.803355	HepG2	JASPAR	GC => CC	15	96180841	Gene expression	GTEx	missing	Muscle - Skeletal	SETD4,CBR1,ENSG00000289001	G=>C,G=>C,G=>C	Decreased expression,Increased expression,Decreased expression	Whole blood,Whole blood,Brain_Cortex	RUNX1,PPP1R2P2,FKSG68,LINC01436,RPL23AP3,AP000688.1,SETD4,RIMKLBP1,SETD4-AS1,RNU6-992P,CBR1-AS1,CBR1,ENSG00000289001,ENSG00000236119,ENSG00000233393,MEMO1P1,CBR3-AS1,RPS9P1,CBR3,DOP1B,RPL3P1,RN7SL73P,snoU13,SRSF9P1,ENSG00000273199,MORC3	NA	G	G/C	NA	NA	NR2F2	TRUE	rs998384_rs28607162	GC	GG	G
J35 Chronic diseases of tonsils and adenoids	Age-Assessment,Genetic-Sex	rs998384	rs28607162	0.00543417	0.0163025	8	GC => GG,GG => GC	0.245865	0.000463021	(0.0012450483178566185, -0.00031900668459160523)	GC => GG	chr21	37445526	0.803355	HepG2	JASPAR	GG => GC	15	96180841	Gene expression	GTEx	missing	Muscle - Skeletal	SETD4,CBR1,ENSG00000289001	G=>C,G=>C,G=>C	Decreased expression,Increased expression,Decreased expression	Whole blood,Whole blood,Brain_Cortex	RUNX1,PPP1R2P2,FKSG68,LINC01436,RPL23AP3,AP000688.1,SETD4,RIMKLBP1,SETD4-AS1,RNU6-992P,CBR1-AS1,CBR1,ENSG00000289001,ENSG00000236119,ENSG00000233393,MEMO1P1,CBR3-AS1,RPS9P1,CBR3,DOP1B,RPL3P1,RN7SL73P,snoU13,SRSF9P1,ENSG00000273199,MORC3	NA	G	G/C	NA	NA	NR2F2	TRUE	rs998384_rs28607162	GC	GG	G
Leg fat percentage (left)	Age-Assessment,Genetic-Sex	rs998384	rs28607162	0.0268685	0.0403028	NA	CC => GC,GG => GC	0.616373	0.0263783	(0.12957378047557466, -0.07681711048913077)	CC => GC	chr21	37445526	0.803355	HepG2	JASPAR	GG => GC	15	96180841	Gene expression	GTEx	missing	Muscle - Skeletal	SETD4,CBR1,ENSG00000289001	G=>C,G=>C,G=>C	Decreased expression,Increased expression,Decreased expression	Whole blood,Whole blood,Brain_Cortex	RUNX1,PPP1R2P2,FKSG68,LINC01436,RPL23AP3,AP000688.1,SETD4,RIMKLBP1,SETD4-AS1,RNU6-992P,CBR1-AS1,CBR1,ENSG00000289001,ENSG00000236119,ENSG00000233393,MEMO1P1,CBR3-AS1,RPS9P1,CBR3,DOP1B,RPL3P1,RN7SL73P,snoU13,SRSF9P1,ENSG00000273199,MORC3	NA	G	G/C	TRUE	2	NR2F2	FALSE	rs998384_rs28607162	CC	GC	G
Leg fat percentage (left)	Age-Assessment,Genetic-Sex	rs998384	rs28607162	0.0268685	0.0403028	NA	GC => GG,GC => CC	0.081277	-0.157725	(0.0196002927042441, -0.3350503086834693)	GC => GG	chr21	37445526	0.803355	HepG2	JASPAR	GC => CC	15	96180841	Gene expression	GTEx	missing	Muscle - Skeletal	SETD4,CBR1,ENSG00000289001	G=>C,G=>C,G=>C	Decreased expression,Increased expression,Decreased expression	Whole blood,Whole blood,Brain_Cortex	RUNX1,PPP1R2P2,FKSG68,LINC01436,RPL23AP3,AP000688.1,SETD4,RIMKLBP1,SETD4-AS1,RNU6-992P,CBR1-AS1,CBR1,ENSG00000289001,ENSG00000236119,ENSG00000233393,MEMO1P1,CBR3-AS1,RPS9P1,CBR3,DOP1B,RPL3P1,RN7SL73P,snoU13,SRSF9P1,ENSG00000273199,MORC3	NA	G	G/C	TRUE	2	NR2F2	FALSE	rs998384_rs28607162	GC	GG	G
Leg fat percentage (left)	Age-Assessment,Genetic-Sex	rs998384	rs28607162	0.0268685	0.0403028	NA	GC => GG,GG => GC	0.0137278	0.092448	(0.16597548063515355, 0.018920498734146488)	GC => GG	chr21	37445526	0.803355	HepG2	JASPAR	GG => GC	15	96180841	Gene expression	GTEx	missing	Muscle - Skeletal	SETD4,CBR1,ENSG00000289001	G=>C,G=>C,G=>C	Decreased expression,Increased expression,Decreased expression	Whole blood,Whole blood,Brain_Cortex	RUNX1,PPP1R2P2,FKSG68,LINC01436,RPL23AP3,AP000688.1,SETD4,RIMKLBP1,SETD4-AS1,RNU6-992P,CBR1-AS1,CBR1,ENSG00000289001,ENSG00000236119,ENSG00000233393,MEMO1P1,CBR3-AS1,RPS9P1,CBR3,DOP1B,RPL3P1,RN7SL73P,snoU13,SRSF9P1,ENSG00000273199,MORC3	NA	G	G/C	TRUE	2	NR2F2	FALSE	rs998384_rs28607162	GC	GG	G
High light scatter reticulocyte count	Age-Assessment,Genetic-Sex	rs998384	rs28607162	0.0213775	0.0359849	NA	CC => GC,GG => GC	0.241173	0.000118524	(0.00031672521354533155, -7.96768285834258e-5)	CC => GC	chr21	37445526	0.803355	HepG2	JASPAR	GG => GC	15	96180841	Gene expression	GTEx	missing	Muscle - Skeletal	SETD4,CBR1,ENSG00000289001	G=>C,G=>C,G=>C	Decreased expression,Increased expression,Decreased expression	Whole blood,Whole blood,Brain_Cortex	RUNX1,PPP1R2P2,FKSG68,LINC01436,RPL23AP3,AP000688.1,SETD4,RIMKLBP1,SETD4-AS1,RNU6-992P,CBR1-AS1,CBR1,ENSG00000289001,ENSG00000236119,ENSG00000233393,MEMO1P1,CBR3-AS1,RPS9P1,CBR3,DOP1B,RPL3P1,RN7SL73P,snoU13,SRSF9P1,ENSG00000273199,MORC3	NA	G	G/C	TRUE	2	NR2F2	FALSE	rs998384_rs28607162	CC	GC	G
High light scatter reticulocyte count	Age-Assessment,Genetic-Sex	rs998384	rs28607162	0.0213775	0.0359849	NA	GC => GG,GC => CC	0.724788	-6.23358e-05	(0.00028468930803058826, -0.00040936094623326226)	GC => GG	chr21	37445526	0.803355	HepG2	JASPAR	GC => CC	15	96180841	Gene expression	GTEx	missing	Muscle - Skeletal	SETD4,CBR1,ENSG00000289001	G=>C,G=>C,G=>C	Decreased expression,Increased expression,Decreased expression	Whole blood,Whole blood,Brain_Cortex	RUNX1,PPP1R2P2,FKSG68,LINC01436,RPL23AP3,AP000688.1,SETD4,RIMKLBP1,SETD4-AS1,RNU6-992P,CBR1-AS1,CBR1,ENSG00000289001,ENSG00000236119,ENSG00000233393,MEMO1P1,CBR3-AS1,RPS9P1,CBR3,DOP1B,RPL3P1,RN7SL73P,snoU13,SRSF9P1,ENSG00000273199,MORC3	NA	G	G/C	TRUE	2	NR2F2	FALSE	rs998384_rs28607162	GC	GG	G
High light scatter reticulocyte count	Age-Assessment,Genetic-Sex	rs998384	rs28607162	0.0213775	0.0359849	NA	GC => GG,GG => GC	0.0184124	0.00017158	(0.00031424323691870283, 2.891596644403498e-5)	GC => GG	chr21	37445526	0.803355	HepG2	JASPAR	GG => GC	15	96180841	Gene expression	GTEx	missing	Muscle - Skeletal	SETD4,CBR1,ENSG00000289001	G=>C,G=>C,G=>C	Decreased expression,Increased expression,Decreased expression	Whole blood,Whole blood,Brain_Cortex	RUNX1,PPP1R2P2,FKSG68,LINC01436,RPL23AP3,AP000688.1,SETD4,RIMKLBP1,SETD4-AS1,RNU6-992P,CBR1-AS1,CBR1,ENSG00000289001,ENSG00000236119,ENSG00000233393,MEMO1P1,CBR3-AS1,RPS9P1,CBR3,DOP1B,RPL3P1,RN7SL73P,snoU13,SRSF9P1,ENSG00000273199,MORC3	NA	G	G/C	TRUE	2	NR2F2	FALSE	rs998384_rs28607162	GC	GG	G
Reticulocyte percentage	Age-Assessment,Genetic-Sex	rs998384	rs28607162	0.012172	0.0365159	NA	CC => GC,GG => GC	0.36014	0.00807503	(0.025370211046657445, -0.009220156609768075)	CC => GC	chr21	37445526	0.803355	HepG2	JASPAR	GG => GC	15	96180841	Gene expression	GTEx	missing	Muscle - Skeletal	SETD4,CBR1,ENSG00000289001	G=>C,G=>C,G=>C	Decreased expression,Increased expression,Decreased expression	Whole blood,Whole blood,Brain_Cortex	RUNX1,PPP1R2P2,FKSG68,LINC01436,RPL23AP3,AP000688.1,SETD4,RIMKLBP1,SETD4-AS1,RNU6-992P,CBR1-AS1,CBR1,ENSG00000289001,ENSG00000236119,ENSG00000233393,MEMO1P1,CBR3-AS1,RPS9P1,CBR3,DOP1B,RPL3P1,RN7SL73P,snoU13,SRSF9P1,ENSG00000273199,MORC3	NA	G	G/C	FALSE	1	NR2F2	FALSE	rs998384_rs28607162	CC	GC	G
Reticulocyte percentage	Age-Assessment,Genetic-Sex	rs998384	rs28607162	0.012172	0.0365159	NA	GC => GG,GC => CC	0.0928672	-0.0242804	(0.0040384137744504285, -0.05259914562956279)	GC => GG	chr21	37445526	0.803355	HepG2	JASPAR	GC => CC	15	96180841	Gene expression	GTEx	missing	Muscle - Skeletal	SETD4,CBR1,ENSG00000289001	G=>C,G=>C,G=>C	Decreased expression,Increased expression,Decreased expression	Whole blood,Whole blood,Brain_Cortex	RUNX1,PPP1R2P2,FKSG68,LINC01436,RPL23AP3,AP000688.1,SETD4,RIMKLBP1,SETD4-AS1,RNU6-992P,CBR1-AS1,CBR1,ENSG00000289001,ENSG00000236119,ENSG00000233393,MEMO1P1,CBR3-AS1,RPS9P1,CBR3,DOP1B,RPL3P1,RN7SL73P,snoU13,SRSF9P1,ENSG00000273199,MORC3	NA	G	G/C	FALSE	1	NR2F2	FALSE	rs998384_rs28607162	GC	GG	G
Reticulocyte percentage	Age-Assessment,Genetic-Sex	rs998384	rs28607162	0.012172	0.0365159	NA	GC => GG,GG => GC	0.00656912	0.0172321	(0.02965847173419007, 0.004805651504565751)	GC => GG	chr21	37445526	0.803355	HepG2	JASPAR	GG => GC	15	96180841	Gene expression	GTEx	missing	Muscle - Skeletal	SETD4,CBR1,ENSG00000289001	G=>C,G=>C,G=>C	Decreased expression,Increased expression,Decreased expression	Whole blood,Whole blood,Brain_Cortex	RUNX1,PPP1R2P2,FKSG68,LINC01436,RPL23AP3,AP000688.1,SETD4,RIMKLBP1,SETD4-AS1,RNU6-992P,CBR1-AS1,CBR1,ENSG00000289001,ENSG00000236119,ENSG00000233393,MEMO1P1,CBR3-AS1,RPS9P1,CBR3,DOP1B,RPL3P1,RN7SL73P,snoU13,SRSF9P1,ENSG00000273199,MORC3	NA	G	G/C	FALSE	1	NR2F2	FALSE	rs998384_rs28607162	GC	GG	G
disorder or pituitary gland	Age-Assessment,Genetic-Sex	rs998384	rs28607162	0.00157095	0.00471284	3	CC => GC,GG => GC	0.233475	0.000459019	(0.0012141133709641328, -0.00029607617507762106)	CC => GC	chr21	37445526	0.803355	HepG2	JASPAR	GG => GC	15	96180841	Gene expression	GTEx	missing	Muscle - Skeletal	SETD4,CBR1,ENSG00000289001	G=>C,G=>C,G=>C	Decreased expression,Increased expression,Decreased expression	Whole blood,Whole blood,Brain_Cortex	RUNX1,PPP1R2P2,FKSG68,LINC01436,RPL23AP3,AP000688.1,SETD4,RIMKLBP1,SETD4-AS1,RNU6-992P,CBR1-AS1,CBR1,ENSG00000289001,ENSG00000236119,ENSG00000233393,MEMO1P1,CBR3-AS1,RPS9P1,CBR3,DOP1B,RPL3P1,RN7SL73P,snoU13,SRSF9P1,ENSG00000273199,MORC3	NA	G	G/C	NA	NA	NR2F2	TRUE	rs998384_rs28607162	CC	GC	G
disorder or pituitary gland	Age-Assessment,Genetic-Sex	rs998384	rs28607162	0.00157095	0.00471284	3	GC => GG,GC => CC	0.00261251	-0.00171113	(-0.000596928341014131, -0.002825331549865866)	GC => GG	chr21	37445526	0.803355	HepG2	JASPAR	GC => CC	15	96180841	Gene expression	GTEx	missing	Muscle - Skeletal	SETD4,CBR1,ENSG00000289001	G=>C,G=>C,G=>C	Decreased expression,Increased expression,Decreased expression	Whole blood,Whole blood,Brain_Cortex	RUNX1,PPP1R2P2,FKSG68,LINC01436,RPL23AP3,AP000688.1,SETD4,RIMKLBP1,SETD4-AS1,RNU6-992P,CBR1-AS1,CBR1,ENSG00000289001,ENSG00000236119,ENSG00000233393,MEMO1P1,CBR3-AS1,RPS9P1,CBR3,DOP1B,RPL3P1,RN7SL73P,snoU13,SRSF9P1,ENSG00000273199,MORC3	NA	G	G/C	NA	NA	NR2F2	TRUE	rs998384_rs28607162	GC	GG	G
disorder or pituitary gland	Age-Assessment,Genetic-Sex	rs998384	rs28607162	0.00157095	0.00471284	3	GC => GG,GG => GC	0.0164878	0.000679942	(0.0012356946966585699, 0.0001241886722454389)	GC => GG	chr21	37445526	0.803355	HepG2	JASPAR	GG => GC	15	96180841	Gene expression	GTEx	missing	Muscle - Skeletal	SETD4,CBR1,ENSG00000289001	G=>C,G=>C,G=>C	Decreased expression,Increased expression,Decreased expression	Whole blood,Whole blood,Brain_Cortex	RUNX1,PPP1R2P2,FKSG68,LINC01436,RPL23AP3,AP000688.1,SETD4,RIMKLBP1,SETD4-AS1,RNU6-992P,CBR1-AS1,CBR1,ENSG00000289001,ENSG00000236119,ENSG00000233393,MEMO1P1,CBR3-AS1,RPS9P1,CBR3,DOP1B,RPL3P1,RN7SL73P,snoU13,SRSF9P1,ENSG00000273199,MORC3	NA	G	G/C	NA	NA	NR2F2	TRUE	rs998384_rs28607162	GC	GG	G
O26 Maternal care for other conditions predominantly related to pregnancy	Age-Assessment,Genetic-Sex	rs998384	rs28607162	0.0094825	0.0284475	14	CC => GC,GG => GC	0.00732668	0.00163798	(0.002835154926299813, 0.0004408015101030223)	CC => GC	chr21	37445526	0.803355	HepG2	JASPAR	GG => GC	15	96180841	Gene expression	GTEx	missing	Muscle - Skeletal	SETD4,CBR1,ENSG00000289001	G=>C,G=>C,G=>C	Decreased expression,Increased expression,Decreased expression	Whole blood,Whole blood,Brain_Cortex	RUNX1,PPP1R2P2,FKSG68,LINC01436,RPL23AP3,AP000688.1,SETD4,RIMKLBP1,SETD4-AS1,RNU6-992P,CBR1-AS1,CBR1,ENSG00000289001,ENSG00000236119,ENSG00000233393,MEMO1P1,CBR3-AS1,RPS9P1,CBR3,DOP1B,RPL3P1,RN7SL73P,snoU13,SRSF9P1,ENSG00000273199,MORC3	NA	G	G/C	FALSE	1	NR2F2	TRUE	rs998384_rs28607162	CC	GC	G
O26 Maternal care for other conditions predominantly related to pregnancy	Age-Assessment,Genetic-Sex	rs998384	rs28607162	0.0094825	0.0284475	14	GC => GG,GC => CC	0.147123	-0.00157456	(0.0005541122258268148, -0.0037032335644226573)	GC => GG	chr21	37445526	0.803355	HepG2	JASPAR	GC => CC	15	96180841	Gene expression	GTEx	missing	Muscle - Skeletal	SETD4,CBR1,ENSG00000289001	G=>C,G=>C,G=>C	Decreased expression,Increased expression,Decreased expression	Whole blood,Whole blood,Brain_Cortex	RUNX1,PPP1R2P2,FKSG68,LINC01436,RPL23AP3,AP000688.1,SETD4,RIMKLBP1,SETD4-AS1,RNU6-992P,CBR1-AS1,CBR1,ENSG00000289001,ENSG00000236119,ENSG00000233393,MEMO1P1,CBR3-AS1,RPS9P1,CBR3,DOP1B,RPL3P1,RN7SL73P,snoU13,SRSF9P1,ENSG00000273199,MORC3	NA	G	G/C	FALSE	1	NR2F2	TRUE	rs998384_rs28607162	GC	GG	G
O26 Maternal care for other conditions predominantly related to pregnancy	Age-Assessment,Genetic-Sex	rs998384	rs28607162	0.0094825	0.0284475	14	GC => GG,GG => GC	0.127086	-0.000700135	(0.00019928505287408597, -0.0015995549254786115)	GC => GG	chr21	37445526	0.803355	HepG2	JASPAR	GG => GC	15	96180841	Gene expression	GTEx	missing	Muscle - Skeletal	SETD4,CBR1,ENSG00000289001	G=>C,G=>C,G=>C	Decreased expression,Increased expression,Decreased expression	Whole blood,Whole blood,Brain_Cortex	RUNX1,PPP1R2P2,FKSG68,LINC01436,RPL23AP3,AP000688.1,SETD4,RIMKLBP1,SETD4-AS1,RNU6-992P,CBR1-AS1,CBR1,ENSG00000289001,ENSG00000236119,ENSG00000233393,MEMO1P1,CBR3-AS1,RPS9P1,CBR3,DOP1B,RPL3P1,RN7SL73P,snoU13,SRSF9P1,ENSG00000273199,MORC3	NA	G	G/C	FALSE	1	NR2F2	TRUE	rs998384_rs28607162	GC	GG	G
H72 Perforation of tympanic membrane	Age-Assessment,Genetic-Sex	rs998384	rs28607162	0.0240237	0.0360356	4	CC => GC,GG => GC	0.533917	-0.000343156	(0.0007380862116590572, -0.0014243975356837404)	CC => GC	chr21	37445526	0.803355	HepG2	JASPAR	GG => GC	15	96180841	Gene expression	GTEx	missing	Muscle - Skeletal	SETD4,CBR1,ENSG00000289001	G=>C,G=>C,G=>C	Decreased expression,Increased expression,Decreased expression	Whole blood,Whole blood,Brain_Cortex	RUNX1,PPP1R2P2,FKSG68,LINC01436,RPL23AP3,AP000688.1,SETD4,RIMKLBP1,SETD4-AS1,RNU6-992P,CBR1-AS1,CBR1,ENSG00000289001,ENSG00000236119,ENSG00000233393,MEMO1P1,CBR3-AS1,RPS9P1,CBR3,DOP1B,RPL3P1,RN7SL73P,snoU13,SRSF9P1,ENSG00000273199,MORC3	NA	G	G/C	FALSE	1	NR2F2	TRUE	rs998384_rs28607162	CC	GC	G
H72 Perforation of tympanic membrane	Age-Assessment,Genetic-Sex	rs998384	rs28607162	0.0240237	0.0360356	4	GC => GG,GC => CC	0.45415	0.000638408	(0.002310065230123536, -0.0010332497836140426)	GC => GG	chr21	37445526	0.803355	HepG2	JASPAR	GC => CC	15	96180841	Gene expression	GTEx	missing	Muscle - Skeletal	SETD4,CBR1,ENSG00000289001	G=>C,G=>C,G=>C	Decreased expression,Increased expression,Decreased expression	Whole blood,Whole blood,Brain_Cortex	RUNX1,PPP1R2P2,FKSG68,LINC01436,RPL23AP3,AP000688.1,SETD4,RIMKLBP1,SETD4-AS1,RNU6-992P,CBR1-AS1,CBR1,ENSG00000289001,ENSG00000236119,ENSG00000233393,MEMO1P1,CBR3-AS1,RPS9P1,CBR3,DOP1B,RPL3P1,RN7SL73P,snoU13,SRSF9P1,ENSG00000273199,MORC3	NA	G	G/C	FALSE	1	NR2F2	TRUE	rs998384_rs28607162	GC	GG	G
