## Supplementary material for "Epistatic contributions to human traits via transcription factor mechanisms": Table S3: All 2-point allelic effects (part 2 of 2)

### Sheet: All-2-point-allelic_effects (continued)
Table S3: All significant 2-point interactions at an FDR < 0.05 per-TF per-Trait
H72 Perforation of tympanic membrane	Age-Assessment,Genetic-Sex	rs998384	rs28607162	0.0240237	0.0360356	4	GC => GG,GG => GC	0.00877406	-0.00100613	(-0.00025367864732428057, -0.0017585809308106333)	GC => GG	chr21	37445526	0.803355	HepG2	JASPAR	GG => GC	15	96180841	Gene expression	GTEx	missing	Muscle - Skeletal	SETD4,CBR1,ENSG00000289001	G=>C,G=>C,G=>C	Decreased expression,Increased expression,Decreased expression	Whole blood,Whole blood,Brain_Cortex	RUNX1,PPP1R2P2,FKSG68,LINC01436,RPL23AP3,AP000688.1,SETD4,RIMKLBP1,SETD4-AS1,RNU6-992P,CBR1-AS1,CBR1,ENSG00000289001,ENSG00000236119,ENSG00000233393,MEMO1P1,CBR3-AS1,RPS9P1,CBR3,DOP1B,RPL3P1,RN7SL73P,snoU13,SRSF9P1,ENSG00000273199,MORC3	NA	G	G/C	FALSE	1	NR2F2	TRUE	rs998384_rs28607162	GC	GG	G
psoriasis	Age-Assessment,Genetic-Sex	rs998384	rs28607162	0.00970467	0.029114	26	CC => GC,GG => GC	0.0274692	0.00241252	(0.00455715365651017, 0.00026788892559656335)	CC => GC	chr21	37445526	0.803355	HepG2	JASPAR	GG => GC	15	96180841	Gene expression	GTEx	missing	Muscle - Skeletal	SETD4,CBR1,ENSG00000289001	G=>C,G=>C,G=>C	Decreased expression,Increased expression,Decreased expression	Whole blood,Whole blood,Brain_Cortex	RUNX1,PPP1R2P2,FKSG68,LINC01436,RPL23AP3,AP000688.1,SETD4,RIMKLBP1,SETD4-AS1,RNU6-992P,CBR1-AS1,CBR1,ENSG00000289001,ENSG00000236119,ENSG00000233393,MEMO1P1,CBR3-AS1,RPS9P1,CBR3,DOP1B,RPL3P1,RN7SL73P,snoU13,SRSF9P1,ENSG00000273199,MORC3	NA	G	G/C	FALSE	1	NR2F2	TRUE	rs998384_rs28607162	CC	GC	G
psoriasis	Age-Assessment,Genetic-Sex	rs998384	rs28607162	0.00970467	0.029114	26	GC => GG,GC => CC	0.0105994	0.00510809	(0.009025565017364609, 0.0011906070472460862)	GC => GG	chr21	37445526	0.803355	HepG2	JASPAR	GC => CC	15	96180841	Gene expression	GTEx	missing	Muscle - Skeletal	SETD4,CBR1,ENSG00000289001	G=>C,G=>C,G=>C	Decreased expression,Increased expression,Decreased expression	Whole blood,Whole blood,Brain_Cortex	RUNX1,PPP1R2P2,FKSG68,LINC01436,RPL23AP3,AP000688.1,SETD4,RIMKLBP1,SETD4-AS1,RNU6-992P,CBR1-AS1,CBR1,ENSG00000289001,ENSG00000236119,ENSG00000233393,MEMO1P1,CBR3-AS1,RPS9P1,CBR3,DOP1B,RPL3P1,RN7SL73P,snoU13,SRSF9P1,ENSG00000273199,MORC3	NA	G	G/C	FALSE	1	NR2F2	TRUE	rs998384_rs28607162	GC	GG	G
psoriasis	Age-Assessment,Genetic-Sex	rs998384	rs28607162	0.00970467	0.029114	26	GC => GG,GG => GC	0.673452	-0.000343526	(0.001254184877041823, -0.0019412367421168036)	GC => GG	chr21	37445526	0.803355	HepG2	JASPAR	GG => GC	15	96180841	Gene expression	GTEx	missing	Muscle - Skeletal	SETD4,CBR1,ENSG00000289001	G=>C,G=>C,G=>C	Decreased expression,Increased expression,Decreased expression	Whole blood,Whole blood,Brain_Cortex	RUNX1,PPP1R2P2,FKSG68,LINC01436,RPL23AP3,AP000688.1,SETD4,RIMKLBP1,SETD4-AS1,RNU6-992P,CBR1-AS1,CBR1,ENSG00000289001,ENSG00000236119,ENSG00000233393,MEMO1P1,CBR3-AS1,RPS9P1,CBR3,DOP1B,RPL3P1,RN7SL73P,snoU13,SRSF9P1,ENSG00000273199,MORC3	NA	G	G/C	FALSE	1	NR2F2	TRUE	rs998384_rs28607162	GC	GG	G
F40-F48 Neurotic, stress-related and somatoform disorders	Age-Assessment,Genetic-Sex	rs998384	rs28607162	0.00222462	0.00667386	140	CC => GC,GG => GC	0.0422392	0.00465106	(0.009139094785924388, 0.0001630200795093885)	CC => GC	chr21	37445526	0.803355	HepG2	JASPAR	GG => GC	15	96180841	Gene expression	GTEx	missing	Muscle - Skeletal	SETD4,CBR1,ENSG00000289001	G=>C,G=>C,G=>C	Decreased expression,Increased expression,Decreased expression	Whole blood,Whole blood,Brain_Cortex	RUNX1,PPP1R2P2,FKSG68,LINC01436,RPL23AP3,AP000688.1,SETD4,RIMKLBP1,SETD4-AS1,RNU6-992P,CBR1-AS1,CBR1,ENSG00000289001,ENSG00000236119,ENSG00000233393,MEMO1P1,CBR3-AS1,RPS9P1,CBR3,DOP1B,RPL3P1,RN7SL73P,snoU13,SRSF9P1,ENSG00000273199,MORC3	NA	G	G/C	FALSE	1	NR2F2	TRUE	rs998384_rs28607162	CC	GC	G
F40-F48 Neurotic, stress-related and somatoform disorders	Age-Assessment,Genetic-Sex	rs998384	rs28607162	0.00222462	0.00667386	140	GC => GG,GC => CC	0.0278146	0.00863427	(0.016326853961821954, 0.0009416854032477913)	GC => GG	chr21	37445526	0.803355	HepG2	JASPAR	GC => CC	15	96180841	Gene expression	GTEx	missing	Muscle - Skeletal	SETD4,CBR1,ENSG00000289001	G=>C,G=>C,G=>C	Decreased expression,Increased expression,Decreased expression	Whole blood,Whole blood,Brain_Cortex	RUNX1,PPP1R2P2,FKSG68,LINC01436,RPL23AP3,AP000688.1,SETD4,RIMKLBP1,SETD4-AS1,RNU6-992P,CBR1-AS1,CBR1,ENSG00000289001,ENSG00000236119,ENSG00000233393,MEMO1P1,CBR3-AS1,RPS9P1,CBR3,DOP1B,RPL3P1,RN7SL73P,snoU13,SRSF9P1,ENSG00000273199,MORC3	NA	G	G/C	FALSE	1	NR2F2	TRUE	rs998384_rs28607162	GC	GG	G
F40-F48 Neurotic, stress-related and somatoform disorders	Age-Assessment,Genetic-Sex	rs998384	rs28607162	0.00222462	0.00667386	140	GC => GG,GG => GC	0.000523073	-0.00568574	(-0.002473024991295797, -0.008898450746463938)	GC => GG	chr21	37445526	0.803355	HepG2	JASPAR	GG => GC	15	96180841	Gene expression	GTEx	missing	Muscle - Skeletal	SETD4,CBR1,ENSG00000289001	G=>C,G=>C,G=>C	Decreased expression,Increased expression,Decreased expression	Whole blood,Whole blood,Brain_Cortex	RUNX1,PPP1R2P2,FKSG68,LINC01436,RPL23AP3,AP000688.1,SETD4,RIMKLBP1,SETD4-AS1,RNU6-992P,CBR1-AS1,CBR1,ENSG00000289001,ENSG00000236119,ENSG00000233393,MEMO1P1,CBR3-AS1,RPS9P1,CBR3,DOP1B,RPL3P1,RN7SL73P,snoU13,SRSF9P1,ENSG00000273199,MORC3	NA	G	G/C	FALSE	1	NR2F2	TRUE	rs998384_rs28607162	GC	GG	G
L30 Other dermatitis	Age-Assessment,Genetic-Sex	rs998384	rs28607162	0.00615149	0.00922723	27	CC => GC,GG => GC	0.0495486	-0.00208179	(-4.109341420420118e-6, -0.004159464381864256)	CC => GC	chr21	37445526	0.803355	HepG2	JASPAR	GG => GC	15	96180841	Gene expression	GTEx	missing	Muscle - Skeletal	SETD4,CBR1,ENSG00000289001	G=>C,G=>C,G=>C	Decreased expression,Increased expression,Decreased expression	Whole blood,Whole blood,Brain_Cortex	RUNX1,PPP1R2P2,FKSG68,LINC01436,RPL23AP3,AP000688.1,SETD4,RIMKLBP1,SETD4-AS1,RNU6-992P,CBR1-AS1,CBR1,ENSG00000289001,ENSG00000236119,ENSG00000233393,MEMO1P1,CBR3-AS1,RPS9P1,CBR3,DOP1B,RPL3P1,RN7SL73P,snoU13,SRSF9P1,ENSG00000273199,MORC3	NA	G	G/C	TRUE	2	NR2F2	TRUE	rs998384_rs28607162	CC	GC	G
L30 Other dermatitis	Age-Assessment,Genetic-Sex	rs998384	rs28607162	0.00615149	0.00922723	27	GC => GG,GC => CC	0.0236025	0.00398178	(0.007429536324772016, 0.0005340199547709803)	GC => GG	chr21	37445526	0.803355	HepG2	JASPAR	GC => CC	15	96180841	Gene expression	GTEx	missing	Muscle - Skeletal	SETD4,CBR1,ENSG00000289001	G=>C,G=>C,G=>C	Decreased expression,Increased expression,Decreased expression	Whole blood,Whole blood,Brain_Cortex	RUNX1,PPP1R2P2,FKSG68,LINC01436,RPL23AP3,AP000688.1,SETD4,RIMKLBP1,SETD4-AS1,RNU6-992P,CBR1-AS1,CBR1,ENSG00000289001,ENSG00000236119,ENSG00000233393,MEMO1P1,CBR3-AS1,RPS9P1,CBR3,DOP1B,RPL3P1,RN7SL73P,snoU13,SRSF9P1,ENSG00000273199,MORC3	NA	G	G/C	TRUE	2	NR2F2	TRUE	rs998384_rs28607162	GC	GG	G
L30 Other dermatitis	Age-Assessment,Genetic-Sex	rs998384	rs28607162	0.00615149	0.00922723	27	GC => GG,GG => GC	0.14647	0.00108341	(0.0025457199613749147, -0.0003789050547367994)	GC => GG	chr21	37445526	0.803355	HepG2	JASPAR	GG => GC	15	96180841	Gene expression	GTEx	missing	Muscle - Skeletal	SETD4,CBR1,ENSG00000289001	G=>C,G=>C,G=>C	Decreased expression,Increased expression,Decreased expression	Whole blood,Whole blood,Brain_Cortex	RUNX1,PPP1R2P2,FKSG68,LINC01436,RPL23AP3,AP000688.1,SETD4,RIMKLBP1,SETD4-AS1,RNU6-992P,CBR1-AS1,CBR1,ENSG00000289001,ENSG00000236119,ENSG00000233393,MEMO1P1,CBR3-AS1,RPS9P1,CBR3,DOP1B,RPL3P1,RN7SL73P,snoU13,SRSF9P1,ENSG00000273199,MORC3	NA	G	G/C	TRUE	2	NR2F2	TRUE	rs998384_rs28607162	GC	GG	G
K70 Alcoholic liver disease	Age-Assessment,Genetic-Sex	rs998384	rs28607162	0.00788481	0.0236544	11	CC => GC,GG => GC	0.09208	0.00101919	(0.0022050247850770397, -0.00016664872191431558)	CC => GC	chr21	37445526	0.803355	HepG2	JASPAR	GG => GC	15	96180841	Gene expression	GTEx	missing	Muscle - Skeletal	SETD4,CBR1,ENSG00000289001	G=>C,G=>C,G=>C	Decreased expression,Increased expression,Decreased expression	Whole blood,Whole blood,Brain_Cortex	RUNX1,PPP1R2P2,FKSG68,LINC01436,RPL23AP3,AP000688.1,SETD4,RIMKLBP1,SETD4-AS1,RNU6-992P,CBR1-AS1,CBR1,ENSG00000289001,ENSG00000236119,ENSG00000233393,MEMO1P1,CBR3-AS1,RPS9P1,CBR3,DOP1B,RPL3P1,RN7SL73P,snoU13,SRSF9P1,ENSG00000273199,MORC3	NA	G	G/C	FALSE	1	NR2F2	TRUE	rs998384_rs28607162	CC	GC	G
K70 Alcoholic liver disease	Age-Assessment,Genetic-Sex	rs998384	rs28607162	0.00788481	0.0236544	11	GC => GG,GC => CC	0.00329619	0.00323786	(0.005397368315435733, 0.0010783603768518665)	GC => GG	chr21	37445526	0.803355	HepG2	JASPAR	GC => CC	15	96180841	Gene expression	GTEx	missing	Muscle - Skeletal	SETD4,CBR1,ENSG00000289001	G=>C,G=>C,G=>C	Decreased expression,Increased expression,Decreased expression	Whole blood,Whole blood,Brain_Cortex	RUNX1,PPP1R2P2,FKSG68,LINC01436,RPL23AP3,AP000688.1,SETD4,RIMKLBP1,SETD4-AS1,RNU6-992P,CBR1-AS1,CBR1,ENSG00000289001,ENSG00000236119,ENSG00000233393,MEMO1P1,CBR3-AS1,RPS9P1,CBR3,DOP1B,RPL3P1,RN7SL73P,snoU13,SRSF9P1,ENSG00000273199,MORC3	NA	G	G/C	FALSE	1	NR2F2	TRUE	rs998384_rs28607162	GC	GG	G
K70 Alcoholic liver disease	Age-Assessment,Genetic-Sex	rs998384	rs28607162	0.00788481	0.0236544	11	GC => GG,GG => GC	0.798383	-0.000116265	(0.0007758213043092587, -0.001008350764684376)	GC => GG	chr21	37445526	0.803355	HepG2	JASPAR	GG => GC	15	96180841	Gene expression	GTEx	missing	Muscle - Skeletal	SETD4,CBR1,ENSG00000289001	G=>C,G=>C,G=>C	Decreased expression,Increased expression,Decreased expression	Whole blood,Whole blood,Brain_Cortex	RUNX1,PPP1R2P2,FKSG68,LINC01436,RPL23AP3,AP000688.1,SETD4,RIMKLBP1,SETD4-AS1,RNU6-992P,CBR1-AS1,CBR1,ENSG00000289001,ENSG00000236119,ENSG00000233393,MEMO1P1,CBR3-AS1,RPS9P1,CBR3,DOP1B,RPL3P1,RN7SL73P,snoU13,SRSF9P1,ENSG00000273199,MORC3	NA	G	G/C	FALSE	1	NR2F2	TRUE	rs998384_rs28607162	GC	GG	G
Mean platelet (thrombocyte) volume	Age-Assessment,Genetic-Sex	rs998384	rs28607162	0.0138728	0.031836	NA	CC => GC,GG => GC	0.343844	-0.0103208	(0.011048837880120668, -0.031690427229548054)	CC => GC	chr21	37445526	0.803355	HepG2	JASPAR	GG => GC	15	96180841	Gene expression	GTEx	missing	Muscle - Skeletal	SETD4,CBR1,ENSG00000289001	G=>C,G=>C,G=>C	Decreased expression,Increased expression,Decreased expression	Whole blood,Whole blood,Brain_Cortex	RUNX1,PPP1R2P2,FKSG68,LINC01436,RPL23AP3,AP000688.1,SETD4,RIMKLBP1,SETD4-AS1,RNU6-992P,CBR1-AS1,CBR1,ENSG00000289001,ENSG00000236119,ENSG00000233393,MEMO1P1,CBR3-AS1,RPS9P1,CBR3,DOP1B,RPL3P1,RN7SL73P,snoU13,SRSF9P1,ENSG00000273199,MORC3	NA	G	G/C	TRUE	2	NR2F2	FALSE	rs998384_rs28607162	CC	GC	G
Mean platelet (thrombocyte) volume	Age-Assessment,Genetic-Sex	rs998384	rs28607162	0.0138728	0.031836	NA	GC => GG,GC => CC	0.0112586	-0.0480784	(-0.0108997567119914, -0.08525707343113781)	GC => GG	chr21	37445526	0.803355	HepG2	JASPAR	GC => CC	15	96180841	Gene expression	GTEx	missing	Muscle - Skeletal	SETD4,CBR1,ENSG00000289001	G=>C,G=>C,G=>C	Decreased expression,Increased expression,Decreased expression	Whole blood,Whole blood,Brain_Cortex	RUNX1,PPP1R2P2,FKSG68,LINC01436,RPL23AP3,AP000688.1,SETD4,RIMKLBP1,SETD4-AS1,RNU6-992P,CBR1-AS1,CBR1,ENSG00000289001,ENSG00000236119,ENSG00000233393,MEMO1P1,CBR3-AS1,RPS9P1,CBR3,DOP1B,RPL3P1,RN7SL73P,snoU13,SRSF9P1,ENSG00000273199,MORC3	NA	G	G/C	TRUE	2	NR2F2	FALSE	rs998384_rs28607162	GC	GG	G
Mean platelet (thrombocyte) volume	Age-Assessment,Genetic-Sex	rs998384	rs28607162	0.0138728	0.031836	NA	GC => GG,GG => GC	0.397339	-0.00657267	(0.00864765135606459, -0.021792989326251278)	GC => GG	chr21	37445526	0.803355	HepG2	JASPAR	GG => GC	15	96180841	Gene expression	GTEx	missing	Muscle - Skeletal	SETD4,CBR1,ENSG00000289001	G=>C,G=>C,G=>C	Decreased expression,Increased expression,Decreased expression	Whole blood,Whole blood,Brain_Cortex	RUNX1,PPP1R2P2,FKSG68,LINC01436,RPL23AP3,AP000688.1,SETD4,RIMKLBP1,SETD4-AS1,RNU6-992P,CBR1-AS1,CBR1,ENSG00000289001,ENSG00000236119,ENSG00000233393,MEMO1P1,CBR3-AS1,RPS9P1,CBR3,DOP1B,RPL3P1,RN7SL73P,snoU13,SRSF9P1,ENSG00000273199,MORC3	NA	G	G/C	TRUE	2	NR2F2	FALSE	rs998384_rs28607162	GC	GG	G
gout	Age-Assessment,Genetic-Sex	rs998384	rs28607162	0.008046	0.024138	49	CC => GC,GG => GC	0.0238282	-0.00279635	(-0.00037112449640907836, -0.005221585179287615)	CC => GC	chr21	37445526	0.803355	HepG2	JASPAR	GG => GC	15	96180841	Gene expression	GTEx	missing	Muscle - Skeletal	SETD4,CBR1,ENSG00000289001	G=>C,G=>C,G=>C	Decreased expression,Increased expression,Decreased expression	Whole blood,Whole blood,Brain_Cortex	RUNX1,PPP1R2P2,FKSG68,LINC01436,RPL23AP3,AP000688.1,SETD4,RIMKLBP1,SETD4-AS1,RNU6-992P,CBR1-AS1,CBR1,ENSG00000289001,ENSG00000236119,ENSG00000233393,MEMO1P1,CBR3-AS1,RPS9P1,CBR3,DOP1B,RPL3P1,RN7SL73P,snoU13,SRSF9P1,ENSG00000273199,MORC3	NA	G	G/C	FALSE	1	NR2F2	TRUE	rs998384_rs28607162	CC	GC	G
gout	Age-Assessment,Genetic-Sex	rs998384	rs28607162	0.008046	0.024138	49	GC => GG,GC => CC	0.436929	0.00174731	(0.006152666362307188, -0.002658043339651586)	GC => GG	chr21	37445526	0.803355	HepG2	JASPAR	GC => CC	15	96180841	Gene expression	GTEx	missing	Muscle - Skeletal	SETD4,CBR1,ENSG00000289001	G=>C,G=>C,G=>C	Decreased expression,Increased expression,Decreased expression	Whole blood,Whole blood,Brain_Cortex	RUNX1,PPP1R2P2,FKSG68,LINC01436,RPL23AP3,AP000688.1,SETD4,RIMKLBP1,SETD4-AS1,RNU6-992P,CBR1-AS1,CBR1,ENSG00000289001,ENSG00000236119,ENSG00000233393,MEMO1P1,CBR3-AS1,RPS9P1,CBR3,DOP1B,RPL3P1,RN7SL73P,snoU13,SRSF9P1,ENSG00000273199,MORC3	NA	G	G/C	FALSE	1	NR2F2	TRUE	rs998384_rs28607162	GC	GG	G
gout	Age-Assessment,Genetic-Sex	rs998384	rs28607162	0.008046	0.024138	49	GC => GG,GG => GC	0.0927593	-0.00146838	(0.00024366185104068047, -0.0031804286396850106)	GC => GG	chr21	37445526	0.803355	HepG2	JASPAR	GG => GC	15	96180841	Gene expression	GTEx	missing	Muscle - Skeletal	SETD4,CBR1,ENSG00000289001	G=>C,G=>C,G=>C	Decreased expression,Increased expression,Decreased expression	Whole blood,Whole blood,Brain_Cortex	RUNX1,PPP1R2P2,FKSG68,LINC01436,RPL23AP3,AP000688.1,SETD4,RIMKLBP1,SETD4-AS1,RNU6-992P,CBR1-AS1,CBR1,ENSG00000289001,ENSG00000236119,ENSG00000233393,MEMO1P1,CBR3-AS1,RPS9P1,CBR3,DOP1B,RPL3P1,RN7SL73P,snoU13,SRSF9P1,ENSG00000273199,MORC3	NA	G	G/C	FALSE	1	NR2F2	TRUE	rs998384_rs28607162	GC	GG	G
G40 Epilepsy	Age-Assessment,Genetic-Sex	rs998384	rs28607162	0.00438944	0.00658416	32	CC => GC,GG => GC	0.0397198	0.00244569	(0.00477639635791635, 0.00011497644548086067)	CC => GC	chr21	37445526	0.803355	HepG2	JASPAR	GG => GC	15	96180841	Gene expression	GTEx	missing	Muscle - Skeletal	SETD4,CBR1,ENSG00000289001	G=>C,G=>C,G=>C	Decreased expression,Increased expression,Decreased expression	Whole blood,Whole blood,Brain_Cortex	RUNX1,PPP1R2P2,FKSG68,LINC01436,RPL23AP3,AP000688.1,SETD4,RIMKLBP1,SETD4-AS1,RNU6-992P,CBR1-AS1,CBR1,ENSG00000289001,ENSG00000236119,ENSG00000233393,MEMO1P1,CBR3-AS1,RPS9P1,CBR3,DOP1B,RPL3P1,RN7SL73P,snoU13,SRSF9P1,ENSG00000273199,MORC3	NA	G	G/C	TRUE	2	NR2F2	TRUE	rs998384_rs28607162	CC	GC	G
G40 Epilepsy	Age-Assessment,Genetic-Sex	rs998384	rs28607162	0.00438944	0.00658416	32	GC => GG,GC => CC	0.198311	0.00256535	(0.006474005890513394, -0.0013432964895611099)	GC => GG	chr21	37445526	0.803355	HepG2	JASPAR	GC => CC	15	96180841	Gene expression	GTEx	missing	Muscle - Skeletal	SETD4,CBR1,ENSG00000289001	G=>C,G=>C,G=>C	Decreased expression,Increased expression,Decreased expression	Whole blood,Whole blood,Brain_Cortex	RUNX1,PPP1R2P2,FKSG68,LINC01436,RPL23AP3,AP000688.1,SETD4,RIMKLBP1,SETD4-AS1,RNU6-992P,CBR1-AS1,CBR1,ENSG00000289001,ENSG00000236119,ENSG00000233393,MEMO1P1,CBR3-AS1,RPS9P1,CBR3,DOP1B,RPL3P1,RN7SL73P,snoU13,SRSF9P1,ENSG00000273199,MORC3	NA	G	G/C	TRUE	2	NR2F2	TRUE	rs998384_rs28607162	GC	GG	G
G40 Epilepsy	Age-Assessment,Genetic-Sex	rs998384	rs28607162	0.00438944	0.00658416	32	GC => GG,GG => GC	0.000483849	-0.00298222	(-0.0013072097503240407, -0.00465722611966093)	GC => GG	chr21	37445526	0.803355	HepG2	JASPAR	GG => GC	15	96180841	Gene expression	GTEx	missing	Muscle - Skeletal	SETD4,CBR1,ENSG00000289001	G=>C,G=>C,G=>C	Decreased expression,Increased expression,Decreased expression	Whole blood,Whole blood,Brain_Cortex	RUNX1,PPP1R2P2,FKSG68,LINC01436,RPL23AP3,AP000688.1,SETD4,RIMKLBP1,SETD4-AS1,RNU6-992P,CBR1-AS1,CBR1,ENSG00000289001,ENSG00000236119,ENSG00000233393,MEMO1P1,CBR3-AS1,RPS9P1,CBR3,DOP1B,RPL3P1,RN7SL73P,snoU13,SRSF9P1,ENSG00000273199,MORC3	NA	G	G/C	TRUE	2	NR2F2	TRUE	rs998384_rs28607162	GC	GG	G
F41 Other anxiety disorders	Age-Assessment,Genetic-Sex	rs998384	rs28607162	0.00210526	0.00631579	129	CC => GC,GG => GC	0.223281	0.0026406	(0.006890279553697131, -0.0016090866215025808)	CC => GC	chr21	37445526	0.803355	HepG2	JASPAR	GG => GC	15	96180841	Gene expression	GTEx	missing	Muscle - Skeletal	SETD4,CBR1,ENSG00000289001	G=>C,G=>C,G=>C	Decreased expression,Increased expression,Decreased expression	Whole blood,Whole blood,Brain_Cortex	RUNX1,PPP1R2P2,FKSG68,LINC01436,RPL23AP3,AP000688.1,SETD4,RIMKLBP1,SETD4-AS1,RNU6-992P,CBR1-AS1,CBR1,ENSG00000289001,ENSG00000236119,ENSG00000233393,MEMO1P1,CBR3-AS1,RPS9P1,CBR3,DOP1B,RPL3P1,RN7SL73P,snoU13,SRSF9P1,ENSG00000273199,MORC3	NA	G	G/C	FALSE	1	NR2F2	TRUE	rs998384_rs28607162	CC	GC	G
F41 Other anxiety disorders	Age-Assessment,Genetic-Sex	rs998384	rs28607162	0.00210526	0.00631579	129	GC => GG,GC => CC	0.0169255	0.00885368	(0.01611939238328862, 0.001587962470567427)	GC => GG	chr21	37445526	0.803355	HepG2	JASPAR	GC => CC	15	96180841	Gene expression	GTEx	missing	Muscle - Skeletal	SETD4,CBR1,ENSG00000289001	G=>C,G=>C,G=>C	Decreased expression,Increased expression,Decreased expression	Whole blood,Whole blood,Brain_Cortex	RUNX1,PPP1R2P2,FKSG68,LINC01436,RPL23AP3,AP000688.1,SETD4,RIMKLBP1,SETD4-AS1,RNU6-992P,CBR1-AS1,CBR1,ENSG00000289001,ENSG00000236119,ENSG00000233393,MEMO1P1,CBR3-AS1,RPS9P1,CBR3,DOP1B,RPL3P1,RN7SL73P,snoU13,SRSF9P1,ENSG00000273199,MORC3	NA	G	G/C	FALSE	1	NR2F2	TRUE	rs998384_rs28607162	GC	GG	G
F41 Other anxiety disorders	Age-Assessment,Genetic-Sex	rs998384	rs28607162	0.00210526	0.00631579	129	GC => GG,GG => GC	0.00040192	-0.00545794	(-0.0024350917737623115, -0.008480783355302763)	GC => GG	chr21	37445526	0.803355	HepG2	JASPAR	GG => GC	15	96180841	Gene expression	GTEx	missing	Muscle - Skeletal	SETD4,CBR1,ENSG00000289001	G=>C,G=>C,G=>C	Decreased expression,Increased expression,Decreased expression	Whole blood,Whole blood,Brain_Cortex	RUNX1,PPP1R2P2,FKSG68,LINC01436,RPL23AP3,AP000688.1,SETD4,RIMKLBP1,SETD4-AS1,RNU6-992P,CBR1-AS1,CBR1,ENSG00000289001,ENSG00000236119,ENSG00000233393,MEMO1P1,CBR3-AS1,RPS9P1,CBR3,DOP1B,RPL3P1,RN7SL73P,snoU13,SRSF9P1,ENSG00000273199,MORC3	NA	G	G/C	FALSE	1	NR2F2	TRUE	rs998384_rs28607162	GC	GG	G
Beef intake	Age-Assessment,Genetic-Sex	rs998384	rs28607162	0.0415491	0.0444491	NA	CC => GC,GG => GC	0.0112646	0.0205816	(0.03649834177983973, 0.004664833101050557)	CC => GC	chr21	37445526	0.803355	HepG2	JASPAR	GG => GC	15	96180841	Gene expression	GTEx	missing	Muscle - Skeletal	SETD4,CBR1,ENSG00000289001	G=>C,G=>C,G=>C	Decreased expression,Increased expression,Decreased expression	Whole blood,Whole blood,Brain_Cortex	RUNX1,PPP1R2P2,FKSG68,LINC01436,RPL23AP3,AP000688.1,SETD4,RIMKLBP1,SETD4-AS1,RNU6-992P,CBR1-AS1,CBR1,ENSG00000289001,ENSG00000236119,ENSG00000233393,MEMO1P1,CBR3-AS1,RPS9P1,CBR3,DOP1B,RPL3P1,RN7SL73P,snoU13,SRSF9P1,ENSG00000273199,MORC3	NA	G	G/C	TRUE	3	NR2F2	FALSE	rs998384_rs28607162	CC	GC	G
Beef intake	Age-Assessment,Genetic-Sex	rs998384	rs28607162	0.0415491	0.0444491	NA	GC => GG,GC => CC	0.942771	0.00101905	(0.02884183303090649, -0.026803724154467308)	GC => GG	chr21	37445526	0.803355	HepG2	JASPAR	GC => CC	15	96180841	Gene expression	GTEx	missing	Muscle - Skeletal	SETD4,CBR1,ENSG00000289001	G=>C,G=>C,G=>C	Decreased expression,Increased expression,Decreased expression	Whole blood,Whole blood,Brain_Cortex	RUNX1,PPP1R2P2,FKSG68,LINC01436,RPL23AP3,AP000688.1,SETD4,RIMKLBP1,SETD4-AS1,RNU6-992P,CBR1-AS1,CBR1,ENSG00000289001,ENSG00000236119,ENSG00000233393,MEMO1P1,CBR3-AS1,RPS9P1,CBR3,DOP1B,RPL3P1,RN7SL73P,snoU13,SRSF9P1,ENSG00000273199,MORC3	NA	G	G/C	TRUE	3	NR2F2	FALSE	rs998384_rs28607162	GC	GG	G
Beef intake	Age-Assessment,Genetic-Sex	rs998384	rs28607162	0.0415491	0.0444491	NA	GC => GG,GG => GC	0.667959	0.00249535	(0.013897147466880413, -0.008906441192951678)	GC => GG	chr21	37445526	0.803355	HepG2	JASPAR	GG => GC	15	96180841	Gene expression	GTEx	missing	Muscle - Skeletal	SETD4,CBR1,ENSG00000289001	G=>C,G=>C,G=>C	Decreased expression,Increased expression,Decreased expression	Whole blood,Whole blood,Brain_Cortex	RUNX1,PPP1R2P2,FKSG68,LINC01436,RPL23AP3,AP000688.1,SETD4,RIMKLBP1,SETD4-AS1,RNU6-992P,CBR1-AS1,CBR1,ENSG00000289001,ENSG00000236119,ENSG00000233393,MEMO1P1,CBR3-AS1,RPS9P1,CBR3,DOP1B,RPL3P1,RN7SL73P,snoU13,SRSF9P1,ENSG00000273199,MORC3	NA	G	G/C	TRUE	3	NR2F2	FALSE	rs998384_rs28607162	GC	GG	G
D41 Neoplasm of uncertain or unknown behaviour of urinary organs	Age-Assessment,Genetic-Sex	rs998384	rs28607162	0.00993288	0.0297986	3	CC => GC,GG => GC	0.142519	-0.000634331	(0.00021346113758008835, -0.0014821224108497628)	CC => GC	chr21	37445526	0.803355	HepG2	JASPAR	GG => GC	15	96180841	Gene expression	GTEx	missing	Muscle - Skeletal	SETD4,CBR1,ENSG00000289001	G=>C,G=>C,G=>C	Decreased expression,Increased expression,Decreased expression	Whole blood,Whole blood,Brain_Cortex	RUNX1,PPP1R2P2,FKSG68,LINC01436,RPL23AP3,AP000688.1,SETD4,RIMKLBP1,SETD4-AS1,RNU6-992P,CBR1-AS1,CBR1,ENSG00000289001,ENSG00000236119,ENSG00000233393,MEMO1P1,CBR3-AS1,RPS9P1,CBR3,DOP1B,RPL3P1,RN7SL73P,snoU13,SRSF9P1,ENSG00000273199,MORC3	NA	G	G/C	NA	NA	NR2F2	TRUE	rs998384_rs28607162	CC	GC	G
D41 Neoplasm of uncertain or unknown behaviour of urinary organs	Age-Assessment,Genetic-Sex	rs998384	rs28607162	0.00993288	0.0297986	3	GC => GG,GC => CC	0.00660043	-0.00215703	(-0.0006006477870233013, -0.003713410340166284)	GC => GG	chr21	37445526	0.803355	HepG2	JASPAR	GC => CC	15	96180841	Gene expression	GTEx	missing	Muscle - Skeletal	SETD4,CBR1,ENSG00000289001	G=>C,G=>C,G=>C	Decreased expression,Increased expression,Decreased expression	Whole blood,Whole blood,Brain_Cortex	RUNX1,PPP1R2P2,FKSG68,LINC01436,RPL23AP3,AP000688.1,SETD4,RIMKLBP1,SETD4-AS1,RNU6-992P,CBR1-AS1,CBR1,ENSG00000289001,ENSG00000236119,ENSG00000233393,MEMO1P1,CBR3-AS1,RPS9P1,CBR3,DOP1B,RPL3P1,RN7SL73P,snoU13,SRSF9P1,ENSG00000273199,MORC3	NA	G	G/C	NA	NA	NR2F2	TRUE	rs998384_rs28607162	GC	GG	G
D41 Neoplasm of uncertain or unknown behaviour of urinary organs	Age-Assessment,Genetic-Sex	rs998384	rs28607162	0.00993288	0.0297986	3	GC => GG,GG => GC	0.0117097	0.000832749	(0.0014802314785889374, 0.00018526700512807648)	GC => GG	chr21	37445526	0.803355	HepG2	JASPAR	GG => GC	15	96180841	Gene expression	GTEx	missing	Muscle - Skeletal	SETD4,CBR1,ENSG00000289001	G=>C,G=>C,G=>C	Decreased expression,Increased expression,Decreased expression	Whole blood,Whole blood,Brain_Cortex	RUNX1,PPP1R2P2,FKSG68,LINC01436,RPL23AP3,AP000688.1,SETD4,RIMKLBP1,SETD4-AS1,RNU6-992P,CBR1-AS1,CBR1,ENSG00000289001,ENSG00000236119,ENSG00000233393,MEMO1P1,CBR3-AS1,RPS9P1,CBR3,DOP1B,RPL3P1,RN7SL73P,snoU13,SRSF9P1,ENSG00000273199,MORC3	NA	G	G/C	NA	NA	NR2F2	TRUE	rs998384_rs28607162	GC	GG	G
High light scatter reticulocyte percentage	Age-Assessment,Genetic-Sex	rs998384	rs28607162	0.00628004	0.0188401	NA	CC => GC,GG => GC	0.0833136	0.00503055	(0.010723947045127646, -0.0006628566839164234)	CC => GC	chr21	37445526	0.803355	HepG2	JASPAR	GG => GC	15	96180841	Gene expression	GTEx	missing	Muscle - Skeletal	SETD4,CBR1,ENSG00000289001	G=>C,G=>C,G=>C	Decreased expression,Increased expression,Decreased expression	Whole blood,Whole blood,Brain_Cortex	RUNX1,PPP1R2P2,FKSG68,LINC01436,RPL23AP3,AP000688.1,SETD4,RIMKLBP1,SETD4-AS1,RNU6-992P,CBR1-AS1,CBR1,ENSG00000289001,ENSG00000236119,ENSG00000233393,MEMO1P1,CBR3-AS1,RPS9P1,CBR3,DOP1B,RPL3P1,RN7SL73P,snoU13,SRSF9P1,ENSG00000273199,MORC3	NA	G	G/C	FALSE	1	NR2F2	FALSE	rs998384_rs28607162	CC	GC	G
High light scatter reticulocyte percentage	Age-Assessment,Genetic-Sex	rs998384	rs28607162	0.00628004	0.0188401	NA	GC => GG,GC => CC	0.597951	-0.00232323	(0.006311369159847291, -0.010957828256236772)	GC => GG	chr21	37445526	0.803355	HepG2	JASPAR	GC => CC	15	96180841	Gene expression	GTEx	missing	Muscle - Skeletal	SETD4,CBR1,ENSG00000289001	G=>C,G=>C,G=>C	Decreased expression,Increased expression,Decreased expression	Whole blood,Whole blood,Brain_Cortex	RUNX1,PPP1R2P2,FKSG68,LINC01436,RPL23AP3,AP000688.1,SETD4,RIMKLBP1,SETD4-AS1,RNU6-992P,CBR1-AS1,CBR1,ENSG00000289001,ENSG00000236119,ENSG00000233393,MEMO1P1,CBR3-AS1,RPS9P1,CBR3,DOP1B,RPL3P1,RN7SL73P,snoU13,SRSF9P1,ENSG00000273199,MORC3	NA	G	G/C	FALSE	1	NR2F2	FALSE	rs998384_rs28607162	GC	GG	G
High light scatter reticulocyte percentage	Age-Assessment,Genetic-Sex	rs998384	rs28607162	0.00628004	0.0188401	NA	GC => GG,GG => GC	0.043401	0.00527695	(0.01039749489907155, 0.00015640463711422744)	GC => GG	chr21	37445526	0.803355	HepG2	JASPAR	GG => GC	15	96180841	Gene expression	GTEx	missing	Muscle - Skeletal	SETD4,CBR1,ENSG00000289001	G=>C,G=>C,G=>C	Decreased expression,Increased expression,Decreased expression	Whole blood,Whole blood,Brain_Cortex	RUNX1,PPP1R2P2,FKSG68,LINC01436,RPL23AP3,AP000688.1,SETD4,RIMKLBP1,SETD4-AS1,RNU6-992P,CBR1-AS1,CBR1,ENSG00000289001,ENSG00000236119,ENSG00000233393,MEMO1P1,CBR3-AS1,RPS9P1,CBR3,DOP1B,RPL3P1,RN7SL73P,snoU13,SRSF9P1,ENSG00000273199,MORC3	NA	G	G/C	FALSE	1	NR2F2	FALSE	rs998384_rs28607162	GC	GG	G
O04 Medical abortion	Age-Assessment,Genetic-Sex	rs998384	rs28607162	0.0131739	0.0197609	9	CC => GC,GG => GC	0.00534277	0.00134636	(0.0022936579542613, 0.00039905711841130406)	CC => GC	chr21	37445526	0.803355	HepG2	JASPAR	GG => GC	15	96180841	Gene expression	GTEx	missing	Muscle - Skeletal	SETD4,CBR1,ENSG00000289001	G=>C,G=>C,G=>C	Decreased expression,Increased expression,Decreased expression	Whole blood,Whole blood,Brain_Cortex	RUNX1,PPP1R2P2,FKSG68,LINC01436,RPL23AP3,AP000688.1,SETD4,RIMKLBP1,SETD4-AS1,RNU6-992P,CBR1-AS1,CBR1,ENSG00000289001,ENSG00000236119,ENSG00000233393,MEMO1P1,CBR3-AS1,RPS9P1,CBR3,DOP1B,RPL3P1,RN7SL73P,snoU13,SRSF9P1,ENSG00000273199,MORC3	NA	G	G/C	NA	NA	NR2F2	TRUE	rs998384_rs28607162	CC	GC	G
O04 Medical abortion	Age-Assessment,Genetic-Sex	rs998384	rs28607162	0.0131739	0.0197609	9	GC => GG,GC => CC	0.189089	0.0012572	(0.0031334750612515196, -0.0006190728210409859)	GC => GG	chr21	37445526	0.803355	HepG2	JASPAR	GC => CC	15	96180841	Gene expression	GTEx	missing	Muscle - Skeletal	SETD4,CBR1,ENSG00000289001	G=>C,G=>C,G=>C	Decreased expression,Increased expression,Decreased expression	Whole blood,Whole blood,Brain_Cortex	RUNX1,PPP1R2P2,FKSG68,LINC01436,RPL23AP3,AP000688.1,SETD4,RIMKLBP1,SETD4-AS1,RNU6-992P,CBR1-AS1,CBR1,ENSG00000289001,ENSG00000236119,ENSG00000233393,MEMO1P1,CBR3-AS1,RPS9P1,CBR3,DOP1B,RPL3P1,RN7SL73P,snoU13,SRSF9P1,ENSG00000273199,MORC3	NA	G	G/C	NA	NA	NR2F2	TRUE	rs998384_rs28607162	GC	GG	G
O04 Medical abortion	Age-Assessment,Genetic-Sex	rs998384	rs28607162	0.0131739	0.0197609	9	GC => GG,GG => GC	0.0132932	-0.000905472	(-0.00018866154632592592, -0.0016222820278903047)	GC => GG	chr21	37445526	0.803355	HepG2	JASPAR	GG => GC	15	96180841	Gene expression	GTEx	missing	Muscle - Skeletal	SETD4,CBR1,ENSG00000289001	G=>C,G=>C,G=>C	Decreased expression,Increased expression,Decreased expression	Whole blood,Whole blood,Brain_Cortex	RUNX1,PPP1R2P2,FKSG68,LINC01436,RPL23AP3,AP000688.1,SETD4,RIMKLBP1,SETD4-AS1,RNU6-992P,CBR1-AS1,CBR1,ENSG00000289001,ENSG00000236119,ENSG00000233393,MEMO1P1,CBR3-AS1,RPS9P1,CBR3,DOP1B,RPL3P1,RN7SL73P,snoU13,SRSF9P1,ENSG00000273199,MORC3	NA	G	G/C	NA	NA	NR2F2	TRUE	rs998384_rs28607162	GC	GG	G
rectal or colon adenoma/polyps	Age-Assessment,Genetic-Sex	rs998384	rs28607162	0.00228062	0.00342093	9	CC => GC,GG => GC	0.000300758	0.00218185	(0.0033649112785872574, 0.000998797066908576)	CC => GC	chr21	37445526	0.803355	HepG2	JASPAR	GG => GC	15	96180841	Gene expression	GTEx	missing	Muscle - Skeletal	SETD4,CBR1,ENSG00000289001	G=>C,G=>C,G=>C	Decreased expression,Increased expression,Decreased expression	Whole blood,Whole blood,Brain_Cortex	RUNX1,PPP1R2P2,FKSG68,LINC01436,RPL23AP3,AP000688.1,SETD4,RIMKLBP1,SETD4-AS1,RNU6-992P,CBR1-AS1,CBR1,ENSG00000289001,ENSG00000236119,ENSG00000233393,MEMO1P1,CBR3-AS1,RPS9P1,CBR3,DOP1B,RPL3P1,RN7SL73P,snoU13,SRSF9P1,ENSG00000273199,MORC3	NA	G	G/C	NA	NA	NR2F2	TRUE	rs998384_rs28607162	CC	GC	G
rectal or colon adenoma/polyps	Age-Assessment,Genetic-Sex	rs998384	rs28607162	0.00228062	0.00342093	9	GC => GG,GC => CC	0.421846	-0.000885602	(0.0012753842706475834, -0.0030465892058522343)	GC => GG	chr21	37445526	0.803355	HepG2	JASPAR	GC => CC	15	96180841	Gene expression	GTEx	missing	Muscle - Skeletal	SETD4,CBR1,ENSG00000289001	G=>C,G=>C,G=>C	Decreased expression,Increased expression,Decreased expression	Whole blood,Whole blood,Brain_Cortex	RUNX1,PPP1R2P2,FKSG68,LINC01436,RPL23AP3,AP000688.1,SETD4,RIMKLBP1,SETD4-AS1,RNU6-992P,CBR1-AS1,CBR1,ENSG00000289001,ENSG00000236119,ENSG00000233393,MEMO1P1,CBR3-AS1,RPS9P1,CBR3,DOP1B,RPL3P1,RN7SL73P,snoU13,SRSF9P1,ENSG00000273199,MORC3	NA	G	G/C	NA	NA	NR2F2	TRUE	rs998384_rs28607162	GC	GG	G
rectal or colon adenoma/polyps	Age-Assessment,Genetic-Sex	rs998384	rs28607162	0.00228062	0.00342093	9	GC => GG,GG => GC	0.248486	-0.000531681	(0.00037130572685365165, -0.001434668359895728)	GC => GG	chr21	37445526	0.803355	HepG2	JASPAR	GG => GC	15	96180841	Gene expression	GTEx	missing	Muscle - Skeletal	SETD4,CBR1,ENSG00000289001	G=>C,G=>C,G=>C	Decreased expression,Increased expression,Decreased expression	Whole blood,Whole blood,Brain_Cortex	RUNX1,PPP1R2P2,FKSG68,LINC01436,RPL23AP3,AP000688.1,SETD4,RIMKLBP1,SETD4-AS1,RNU6-992P,CBR1-AS1,CBR1,ENSG00000289001,ENSG00000236119,ENSG00000233393,MEMO1P1,CBR3-AS1,RPS9P1,CBR3,DOP1B,RPL3P1,RN7SL73P,snoU13,SRSF9P1,ENSG00000273199,MORC3	NA	G	G/C	NA	NA	NR2F2	TRUE	rs998384_rs28607162	GC	GG	G
Number of treatments/medications taken	Age-Assessment,Genetic-Sex	rs998384	rs28607162	0.0100044	0.0300133	NA	CC => GC,GG => GC	0.577521	-0.0141934	(0.035749529228899034, -0.06413641015028003)	CC => GC	chr21	37445526	0.803355	HepG2	JASPAR	GG => GC	15	96180841	Gene expression	GTEx	missing	Muscle - Skeletal	SETD4,CBR1,ENSG00000289001	G=>C,G=>C,G=>C	Decreased expression,Increased expression,Decreased expression	Whole blood,Whole blood,Brain_Cortex	RUNX1,PPP1R2P2,FKSG68,LINC01436,RPL23AP3,AP000688.1,SETD4,RIMKLBP1,SETD4-AS1,RNU6-992P,CBR1-AS1,CBR1,ENSG00000289001,ENSG00000236119,ENSG00000233393,MEMO1P1,CBR3-AS1,RPS9P1,CBR3,DOP1B,RPL3P1,RN7SL73P,snoU13,SRSF9P1,ENSG00000273199,MORC3	NA	G	G/C	FALSE	1	NR2F2	FALSE	rs998384_rs28607162	CC	GC	G
Number of treatments/medications taken	Age-Assessment,Genetic-Sex	rs998384	rs28607162	0.0100044	0.0300133	NA	GC => GG,GC => CC	0.00344816	0.131209	(0.2191376866703595, 0.043279768267331)	GC => GG	chr21	37445526	0.803355	HepG2	JASPAR	GC => CC	15	96180841	Gene expression	GTEx	missing	Muscle - Skeletal	SETD4,CBR1,ENSG00000289001	G=>C,G=>C,G=>C	Decreased expression,Increased expression,Decreased expression	Whole blood,Whole blood,Brain_Cortex	RUNX1,PPP1R2P2,FKSG68,LINC01436,RPL23AP3,AP000688.1,SETD4,RIMKLBP1,SETD4-AS1,RNU6-992P,CBR1-AS1,CBR1,ENSG00000289001,ENSG00000236119,ENSG00000233393,MEMO1P1,CBR3-AS1,RPS9P1,CBR3,DOP1B,RPL3P1,RN7SL73P,snoU13,SRSF9P1,ENSG00000273199,MORC3	NA	G	G/C	FALSE	1	NR2F2	FALSE	rs998384_rs28607162	GC	GG	G
Number of treatments/medications taken	Age-Assessment,Genetic-Sex	rs998384	rs28607162	0.0100044	0.0300133	NA	GC => GG,GG => GC	0.427367	0.0144648	(0.050184083304910296, -0.021254445628053426)	GC => GG	chr21	37445526	0.803355	HepG2	JASPAR	GG => GC	15	96180841	Gene expression	GTEx	missing	Muscle - Skeletal	SETD4,CBR1,ENSG00000289001	G=>C,G=>C,G=>C	Decreased expression,Increased expression,Decreased expression	Whole blood,Whole blood,Brain_Cortex	RUNX1,PPP1R2P2,FKSG68,LINC01436,RPL23AP3,AP000688.1,SETD4,RIMKLBP1,SETD4-AS1,RNU6-992P,CBR1-AS1,CBR1,ENSG00000289001,ENSG00000236119,ENSG00000233393,MEMO1P1,CBR3-AS1,RPS9P1,CBR3,DOP1B,RPL3P1,RN7SL73P,snoU13,SRSF9P1,ENSG00000273199,MORC3	NA	G	G/C	FALSE	1	NR2F2	FALSE	rs998384_rs28607162	GC	GG	G
G40 Epilepsy	Age-Assessment,Genetic-Sex	rs998384	rs55849417	0.000595364	0.00178609	20	CC => GC,CC => CA	0.067347	0.00219882	(0.004554634764700551, -0.0001569924713426536)	CC => GC	chr21	37445526	0.803355	HepG2	JASPAR	CC => CA	15	96183262	Gene expression	GTEx	missing	Muscle - Skeletal	SETD4,CBR1,ENSG00000289001	G=>C,G=>C,G=>C	Decreased expression,Increased expression,Decreased expression	Whole blood,Whole blood,Brain_Cortex	RUNX1,PPP1R2P2,FKSG68,LINC01436,RPL23AP3,AP000688.1,SETD4,RIMKLBP1,SETD4-AS1,RNU6-992P,CBR1-AS1,CBR1,ENSG00000289001,ENSG00000236119,ENSG00000233393,MEMO1P1,CBR3-AS1,RPS9P1,CBR3,DOP1B,RPL3P1,RN7SL73P,snoU13,SRSF9P1,ENSG00000273199,MORC3	NA	G	G/C	TRUE	2	NR2F2	TRUE	rs998384_rs55849417	CC	GC	G
G40 Epilepsy	Age-Assessment,Genetic-Sex	rs998384	rs55849417	0.000595364	0.00178609	20	GC => GG,CA => AA	0.00296368	0.0073993	(0.012279804712783034, 0.00251879607052306)	GC => GG	chr21	37445526	0.803355	HepG2	JASPAR	CA => AA	15	96183262	Gene expression	GTEx	missing	Muscle - Skeletal	SETD4,CBR1,ENSG00000289001	G=>C,G=>C,G=>C	Decreased expression,Increased expression,Decreased expression	Whole blood,Whole blood,Brain_Cortex	RUNX1,PPP1R2P2,FKSG68,LINC01436,RPL23AP3,AP000688.1,SETD4,RIMKLBP1,SETD4-AS1,RNU6-992P,CBR1-AS1,CBR1,ENSG00000289001,ENSG00000236119,ENSG00000233393,MEMO1P1,CBR3-AS1,RPS9P1,CBR3,DOP1B,RPL3P1,RN7SL73P,snoU13,SRSF9P1,ENSG00000273199,MORC3	NA	G	G/C	TRUE	2	NR2F2	TRUE	rs998384_rs55849417	GC	GG	G
G40 Epilepsy	Age-Assessment,Genetic-Sex	rs998384	rs55849417	0.000595364	0.00178609	20	GC => GG,CC => CA	0.000459505	-0.00302532	(-0.0013327819147640903, -0.004717853164647111)	GC => GG	chr21	37445526	0.803355	HepG2	JASPAR	CC => CA	15	96183262	Gene expression	GTEx	missing	Muscle - Skeletal	SETD4,CBR1,ENSG00000289001	G=>C,G=>C,G=>C	Decreased expression,Increased expression,Decreased expression	Whole blood,Whole blood,Brain_Cortex	RUNX1,PPP1R2P2,FKSG68,LINC01436,RPL23AP3,AP000688.1,SETD4,RIMKLBP1,SETD4-AS1,RNU6-992P,CBR1-AS1,CBR1,ENSG00000289001,ENSG00000236119,ENSG00000233393,MEMO1P1,CBR3-AS1,RPS9P1,CBR3,DOP1B,RPL3P1,RN7SL73P,snoU13,SRSF9P1,ENSG00000273199,MORC3	NA	G	G/C	TRUE	2	NR2F2	TRUE	rs998384_rs55849417	GC	GG	G
K85 Acute pancreatitis	Age-Assessment,Genetic-Sex	rs998384	rs55849417	0.00360426	0.0108128	10	CC => GC,CC => CA	0.207565	-0.000957699	(0.0005316860381166364, -0.0024470830589712832)	CC => GC	chr21	37445526	0.803355	HepG2	JASPAR	CC => CA	15	96183262	Gene expression	GTEx	missing	Muscle - Skeletal	SETD4,CBR1,ENSG00000289001	G=>C,G=>C,G=>C	Decreased expression,Increased expression,Decreased expression	Whole blood,Whole blood,Brain_Cortex	RUNX1,PPP1R2P2,FKSG68,LINC01436,RPL23AP3,AP000688.1,SETD4,RIMKLBP1,SETD4-AS1,RNU6-992P,CBR1-AS1,CBR1,ENSG00000289001,ENSG00000236119,ENSG00000233393,MEMO1P1,CBR3-AS1,RPS9P1,CBR3,DOP1B,RPL3P1,RN7SL73P,snoU13,SRSF9P1,ENSG00000273199,MORC3	NA	G	G/C	NA	NA	NR2F2	TRUE	rs998384_rs55849417	CC	GC	G
K85 Acute pancreatitis	Age-Assessment,Genetic-Sex	rs998384	rs55849417	0.00360426	0.0108128	10	GC => GG,CA => AA	0.0995742	0.00262089	(0.005739962896934362, -0.0004981746136568932)	GC => GG	chr21	37445526	0.803355	HepG2	JASPAR	CA => AA	15	96183262	Gene expression	GTEx	missing	Muscle - Skeletal	SETD4,CBR1,ENSG00000289001	G=>C,G=>C,G=>C	Decreased expression,Increased expression,Decreased expression	Whole blood,Whole blood,Brain_Cortex	RUNX1,PPP1R2P2,FKSG68,LINC01436,RPL23AP3,AP000688.1,SETD4,RIMKLBP1,SETD4-AS1,RNU6-992P,CBR1-AS1,CBR1,ENSG00000289001,ENSG00000236119,ENSG00000233393,MEMO1P1,CBR3-AS1,RPS9P1,CBR3,DOP1B,RPL3P1,RN7SL73P,snoU13,SRSF9P1,ENSG00000273199,MORC3	NA	G	G/C	NA	NA	NR2F2	TRUE	rs998384_rs55849417	GC	GG	G
K85 Acute pancreatitis	Age-Assessment,Genetic-Sex	rs998384	rs55849417	0.00360426	0.0108128	10	GC => GG,CC => CA	0.00762427	-0.00137183	(-0.0003641615444040494, -0.00237949811098097)	GC => GG	chr21	37445526	0.803355	HepG2	JASPAR	CC => CA	15	96183262	Gene expression	GTEx	missing	Muscle - Skeletal	SETD4,CBR1,ENSG00000289001	G=>C,G=>C,G=>C	Decreased expression,Increased expression,Decreased expression	Whole blood,Whole blood,Brain_Cortex	RUNX1,PPP1R2P2,FKSG68,LINC01436,RPL23AP3,AP000688.1,SETD4,RIMKLBP1,SETD4-AS1,RNU6-992P,CBR1-AS1,CBR1,ENSG00000289001,ENSG00000236119,ENSG00000233393,MEMO1P1,CBR3-AS1,RPS9P1,CBR3,DOP1B,RPL3P1,RN7SL73P,snoU13,SRSF9P1,ENSG00000273199,MORC3	NA	G	G/C	NA	NA	NR2F2	TRUE	rs998384_rs55849417	GC	GG	G
muscle/soft tissue problem	Age-Assessment,Genetic-Sex	rs998384	rs55849417	0.0123271	0.0369813	37	CC => GC,CC => CA	0.0397181	-0.00340524	(-0.0001601158822769253, -0.0066503679544627145)	CC => GC	chr21	37445526	0.803355	HepG2	JASPAR	CC => CA	15	96183262	Gene expression	GTEx	missing	Muscle - Skeletal	SETD4,CBR1,ENSG00000289001	G=>C,G=>C,G=>C	Decreased expression,Increased expression,Decreased expression	Whole blood,Whole blood,Brain_Cortex	RUNX1,PPP1R2P2,FKSG68,LINC01436,RPL23AP3,AP000688.1,SETD4,RIMKLBP1,SETD4-AS1,RNU6-992P,CBR1-AS1,CBR1,ENSG00000289001,ENSG00000236119,ENSG00000233393,MEMO1P1,CBR3-AS1,RPS9P1,CBR3,DOP1B,RPL3P1,RN7SL73P,snoU13,SRSF9P1,ENSG00000273199,MORC3	NA	G	G/C	FALSE	1	NR2F2	TRUE	rs998384_rs55849417	CC	GC	G
muscle/soft tissue problem	Age-Assessment,Genetic-Sex	rs998384	rs55849417	0.0123271	0.0369813	37	GC => GG,CA => AA	0.00981614	-0.00872903	(-0.0021035578025893646, -0.01535450942521355)	GC => GG	chr21	37445526	0.803355	HepG2	JASPAR	CA => AA	15	96183262	Gene expression	GTEx	missing	Muscle - Skeletal	SETD4,CBR1,ENSG00000289001	G=>C,G=>C,G=>C	Decreased expression,Increased expression,Decreased expression	Whole blood,Whole blood,Brain_Cortex	RUNX1,PPP1R2P2,FKSG68,LINC01436,RPL23AP3,AP000688.1,SETD4,RIMKLBP1,SETD4-AS1,RNU6-992P,CBR1-AS1,CBR1,ENSG00000289001,ENSG00000236119,ENSG00000233393,MEMO1P1,CBR3-AS1,RPS9P1,CBR3,DOP1B,RPL3P1,RN7SL73P,snoU13,SRSF9P1,ENSG00000273199,MORC3	NA	G	G/C	FALSE	1	NR2F2	TRUE	rs998384_rs55849417	GC	GG	G
muscle/soft tissue problem	Age-Assessment,Genetic-Sex	rs998384	rs55849417	0.0123271	0.0369813	37	GC => GG,CC => CA	0.0455485	0.0023355	(0.004624764498892332, 4.624128622944708e-5)	GC => GG	chr21	37445526	0.803355	HepG2	JASPAR	CC => CA	15	96183262	Gene expression	GTEx	missing	Muscle - Skeletal	SETD4,CBR1,ENSG00000289001	G=>C,G=>C,G=>C	Decreased expression,Increased expression,Decreased expression	Whole blood,Whole blood,Brain_Cortex	RUNX1,PPP1R2P2,FKSG68,LINC01436,RPL23AP3,AP000688.1,SETD4,RIMKLBP1,SETD4-AS1,RNU6-992P,CBR1-AS1,CBR1,ENSG00000289001,ENSG00000236119,ENSG00000233393,MEMO1P1,CBR3-AS1,RPS9P1,CBR3,DOP1B,RPL3P1,RN7SL73P,snoU13,SRSF9P1,ENSG00000273199,MORC3	NA	G	G/C	FALSE	1	NR2F2	TRUE	rs998384_rs55849417	GC	GG	G
Mean platelet (thrombocyte) volume	Age-Assessment,Genetic-Sex	rs998384	rs55849417	0.021224	0.031836	NA	CC => GC,CC => CA	0.960289	0.000552936	(0.022318692748935467, -0.02121282082425643)	CC => GC	chr21	37445526	0.803355	HepG2	JASPAR	CC => CA	15	96183262	Gene expression	GTEx	missing	Muscle - Skeletal	SETD4,CBR1,ENSG00000289001	G=>C,G=>C,G=>C	Decreased expression,Increased expression,Decreased expression	Whole blood,Whole blood,Brain_Cortex	RUNX1,PPP1R2P2,FKSG68,LINC01436,RPL23AP3,AP000688.1,SETD4,RIMKLBP1,SETD4-AS1,RNU6-992P,CBR1-AS1,CBR1,ENSG00000289001,ENSG00000236119,ENSG00000233393,MEMO1P1,CBR3-AS1,RPS9P1,CBR3,DOP1B,RPL3P1,RN7SL73P,snoU13,SRSF9P1,ENSG00000273199,MORC3	NA	G	G/C	TRUE	2	NR2F2	FALSE	rs998384_rs55849417	CC	GC	G
Mean platelet (thrombocyte) volume	Age-Assessment,Genetic-Sex	rs998384	rs55849417	0.021224	0.031836	NA	GC => GG,CA => AA	0.0135874	-0.0556499	(-0.011455386817877562, -0.09984448504742263)	GC => GG	chr21	37445526	0.803355	HepG2	JASPAR	CA => AA	15	96183262	Gene expression	GTEx	missing	Muscle - Skeletal	SETD4,CBR1,ENSG00000289001	G=>C,G=>C,G=>C	Decreased expression,Increased expression,Decreased expression	Whole blood,Whole blood,Brain_Cortex	RUNX1,PPP1R2P2,FKSG68,LINC01436,RPL23AP3,AP000688.1,SETD4,RIMKLBP1,SETD4-AS1,RNU6-992P,CBR1-AS1,CBR1,ENSG00000289001,ENSG00000236119,ENSG00000233393,MEMO1P1,CBR3-AS1,RPS9P1,CBR3,DOP1B,RPL3P1,RN7SL73P,snoU13,SRSF9P1,ENSG00000273199,MORC3	NA	G	G/C	TRUE	2	NR2F2	FALSE	rs998384_rs55849417	GC	GG	G
Mean platelet (thrombocyte) volume	Age-Assessment,Genetic-Sex	rs998384	rs55849417	0.021224	0.031836	NA	GC => GG,CC => CA	0.236022	-0.00933873	(0.006107486647561658, -0.024784949416410955)	GC => GG	chr21	37445526	0.803355	HepG2	JASPAR	CC => CA	15	96183262	Gene expression	GTEx	missing	Muscle - Skeletal	SETD4,CBR1,ENSG00000289001	G=>C,G=>C,G=>C	Decreased expression,Increased expression,Decreased expression	Whole blood,Whole blood,Brain_Cortex	RUNX1,PPP1R2P2,FKSG68,LINC01436,RPL23AP3,AP000688.1,SETD4,RIMKLBP1,SETD4-AS1,RNU6-992P,CBR1-AS1,CBR1,ENSG00000289001,ENSG00000236119,ENSG00000233393,MEMO1P1,CBR3-AS1,RPS9P1,CBR3,DOP1B,RPL3P1,RN7SL73P,snoU13,SRSF9P1,ENSG00000273199,MORC3	NA	G	G/C	TRUE	2	NR2F2	FALSE	rs998384_rs55849417	GC	GG	G
Beef intake	Age-Assessment,Genetic-Sex	rs998384	rs55849417	0.0444491	0.0444491	NA	CC => GC,CC => CA	0.00513269	0.0230225	(0.039146006235526984, 0.006898928186820082)	CC => GC	chr21	37445526	0.803355	HepG2	JASPAR	CC => CA	15	96183262	Gene expression	GTEx	missing	Muscle - Skeletal	SETD4,CBR1,ENSG00000289001	G=>C,G=>C,G=>C	Decreased expression,Increased expression,Decreased expression	Whole blood,Whole blood,Brain_Cortex	RUNX1,PPP1R2P2,FKSG68,LINC01436,RPL23AP3,AP000688.1,SETD4,RIMKLBP1,SETD4-AS1,RNU6-992P,CBR1-AS1,CBR1,ENSG00000289001,ENSG00000236119,ENSG00000233393,MEMO1P1,CBR3-AS1,RPS9P1,CBR3,DOP1B,RPL3P1,RN7SL73P,snoU13,SRSF9P1,ENSG00000273199,MORC3	NA	G	G/C	TRUE	3	NR2F2	FALSE	rs998384_rs55849417	CC	GC	G
Beef intake	Age-Assessment,Genetic-Sex	rs998384	rs55849417	0.0444491	0.0444491	NA	GC => GG,CA => AA	0.690333	0.00671595	(0.039755503669188806, -0.02632360755547338)	GC => GG	chr21	37445526	0.803355	HepG2	JASPAR	CA => AA	15	96183262	Gene expression	GTEx	missing	Muscle - Skeletal	SETD4,CBR1,ENSG00000289001	G=>C,G=>C,G=>C	Decreased expression,Increased expression,Decreased expression	Whole blood,Whole blood,Brain_Cortex	RUNX1,PPP1R2P2,FKSG68,LINC01436,RPL23AP3,AP000688.1,SETD4,RIMKLBP1,SETD4-AS1,RNU6-992P,CBR1-AS1,CBR1,ENSG00000289001,ENSG00000236119,ENSG00000233393,MEMO1P1,CBR3-AS1,RPS9P1,CBR3,DOP1B,RPL3P1,RN7SL73P,snoU13,SRSF9P1,ENSG00000273199,MORC3	NA	G	G/C	TRUE	3	NR2F2	FALSE	rs998384_rs55849417	GC	GG	G
Beef intake	Age-Assessment,Genetic-Sex	rs998384	rs55849417	0.0444491	0.0444491	NA	GC => GG,CC => CA	0.600155	-0.00309548	(0.008478913268386918, -0.01466987084272688)	GC => GG	chr21	37445526	0.803355	HepG2	JASPAR	CC => CA	15	96183262	Gene expression	GTEx	missing	Muscle - Skeletal	SETD4,CBR1,ENSG00000289001	G=>C,G=>C,G=>C	Decreased expression,Increased expression,Decreased expression	Whole blood,Whole blood,Brain_Cortex	RUNX1,PPP1R2P2,FKSG68,LINC01436,RPL23AP3,AP000688.1,SETD4,RIMKLBP1,SETD4-AS1,RNU6-992P,CBR1-AS1,CBR1,ENSG00000289001,ENSG00000236119,ENSG00000233393,MEMO1P1,CBR3-AS1,RPS9P1,CBR3,DOP1B,RPL3P1,RN7SL73P,snoU13,SRSF9P1,ENSG00000273199,MORC3	NA	G	G/C	TRUE	3	NR2F2	FALSE	rs998384_rs55849417	GC	GG	G
type 2 diabetes	Age-Assessment,Genetic-Sex	rs7098297	rs55784804	1.28679178380547e-05	0.0232979	6	CT => TT,GG => GT	0.000637289	0.0029697	(0.004673969492362536, 0.001265425863717385)	CT => TT	chr10	78041407	0.0814847489167243,0.0814847489167243	MCF-7,MCF-7	NoPeak	GG => GT	17	7536460	Sex hormone-binding globulin levels	GWAS Catalogue	GCST90019518	missing					LRMDA,AC012047.1,RN7SL518P,RNU6-673P,ENSG00000278992,ENSG00000230575	T	C	C/G/T	NA	NA	ESR1	TRUE	rs7098297_rs55784804	CT	TT	T
type 2 diabetes	Age-Assessment,Genetic-Sex	rs7098297	rs55784804	1.28679178380547e-05	0.0232979	6	CC => CT,GG => GT	0.048456	0.00194819	(0.0038831607341924665, 1.3212643425939774e-5)	CC => CT	chr10	78041407	0.0814847489167243,0.0814847489167243	MCF-7,MCF-7	NoPeak	GG => GT	17	7536460	Sex hormone-binding globulin levels	GWAS Catalogue	GCST90019518	missing					LRMDA,AC012047.1,RN7SL518P,RNU6-673P,ENSG00000278992,ENSG00000230575	T	C	C/G/T	NA	NA	ESR1	TRUE	rs7098297_rs55784804	CC	CT	T
allergy/hypersensitivity/anaphylaxis	Age-Assessment,Genetic-Sex	rs11723570	rs35386490	0.000121512	0.0450809	423	CC => TC,TC => CC	0.191143	0.00593697	(-0.002964668764275976, 0.014838611585835396)	CC => TC	chr4	165742801	0.7979094346997749	MCF-7	NoPeak	TC => CC	17	7310006	Sex hormone-binding globulin levels	GWAS Catalogue	GCST90019518	missing					ENSG00000251162,RNU6-284P,CHORDC1P3,SMIM31,RNU6-668P,APELA,TRIM60P14,ENSG00000244146,ENSG00000285563,FAM218BP,ENSG00000270960,ENSG00000248645,NACA3P,ENSG00000236941,TRIM61,FAM218A,ENSG00000248229,ENSG00000250887,ENSG00000250712,ENSG00000240674,TRIM60,ENSG00000276623,ENSG00000250430,ENSG00000249617,TRIM75,RP11-219C20.3,TMEM192	C	T	T/C	FALSE	1	ESR1	TRUE	rs11723570_rs35386490	CC	TC	T
allergy/hypersensitivity/anaphylaxis	Age-Assessment,Genetic-Sex	rs11723570	rs35386490	0.000121512	0.0450809	423	TC => TT,TC => CC	0.00120518	0.0153076	(0.006040927165214437, 0.024574240009300807)	TC => TT	chr4	165742801	0.7979094346997749	MCF-7	NoPeak	TC => CC	17	7310006	Sex hormone-binding globulin levels	GWAS Catalogue	GCST90019518	missing					ENSG00000251162,RNU6-284P,CHORDC1P3,SMIM31,RNU6-668P,APELA,TRIM60P14,ENSG00000244146,ENSG00000285563,FAM218BP,ENSG00000270960,ENSG00000248645,NACA3P,ENSG00000236941,TRIM61,FAM218A,ENSG00000248229,ENSG00000250887,ENSG00000250712,ENSG00000240674,TRIM60,ENSG00000276623,ENSG00000250430,ENSG00000249617,TRIM75,RP11-219C20.3,TMEM192	C	T	T/C	FALSE	1	ESR1	TRUE	rs11723570_rs35386490	TC	TT	T
allergy/hypersensitivity/anaphylaxis	Age-Assessment,Genetic-Sex	rs11723570	rs35386490	0.000121512	0.0450809	423	CC => TC,TT => TC	0.203618	-0.00262041	(-0.006660265917151534, 0.0014194491926994902)	CC => TC	chr4	165742801	0.7979094346997749	MCF-7	NoPeak	TT => TC	17	7310006	Sex hormone-binding globulin levels	GWAS Catalogue	GCST90019518	missing					ENSG00000251162,RNU6-284P,CHORDC1P3,SMIM31,RNU6-668P,APELA,TRIM60P14,ENSG00000244146,ENSG00000285563,FAM218BP,ENSG00000270960,ENSG00000248645,NACA3P,ENSG00000236941,TRIM61,FAM218A,ENSG00000248229,ENSG00000250887,ENSG00000250712,ENSG00000240674,TRIM60,ENSG00000276623,ENSG00000250430,ENSG00000249617,TRIM75,RP11-219C20.3,TMEM192	C	T	T/C	FALSE	1	ESR1	TRUE	rs11723570_rs35386490	CC	TC	T
allergy/hypersensitivity/anaphylaxis	Age-Assessment,Genetic-Sex	rs11723570	rs35386490	0.000121512	0.0450809	423	TC => TT,TT => TC	0.182737	0.0030647	(-0.0014435741064821542, 0.0075729826460938805)	TC => TT	chr4	165742801	0.7979094346997749	MCF-7	NoPeak	TT => TC	17	7310006	Sex hormone-binding globulin levels	GWAS Catalogue	GCST90019518	missing					ENSG00000251162,RNU6-284P,CHORDC1P3,SMIM31,RNU6-668P,APELA,TRIM60P14,ENSG00000244146,ENSG00000285563,FAM218BP,ENSG00000270960,ENSG00000248645,NACA3P,ENSG00000236941,TRIM61,FAM218A,ENSG00000248229,ENSG00000250887,ENSG00000250712,ENSG00000240674,TRIM60,ENSG00000276623,ENSG00000250430,ENSG00000249617,TRIM75,RP11-219C20.3,TMEM192	C	T	T/C	FALSE	1	ESR1	TRUE	rs11723570_rs35386490	TC	TT	T
Platelet count	Age-Assessment,Genetic-Sex	rs12191804	rs12939910	1.33069355451689e-05	0.0246844	NA	AG => AA,CC => CG	1.3306935545169e-05	-3.45528	(-5.0103101523905975, -1.9002445871229865)	AG => AA	chr6	10193761	0.770697	T-47D	NoPeak	CC => CG	17	7599260	Sex hormone-binding globulin levels	GWAS Catalogue	GCST90019518	missing					OFCC1,RPL7AP36,ENSG00000229765,RNU6ATAC21P,ENSG00000216781,TFAP2A,TFAP2A-AS2,TFAP2A-AS1,ENSG00000228478,ENSG00000285759,LINC00518,MIR5689HG,MIR5689	G	A	A/G	FALSE	1	ESR1	FALSE	rs12191804_rs12939910	AG	AA	A
L91 Hypertrophic disorders of skin	Age-Assessment,Genetic-Sex	rs4448339	rs1042522	9.17412653154316e-06	0.008509	11	CC => AC,GC => CC	0.00567442	0.00119634	(0.00034863206843088767, 0.0020440402669714202)	CC => AC	chr9	110271554	0.711902344682563,0.711902344682563	MCF-7,MCF-7	JASPAR	GC => CC	17	7579472	Sex hormone-binding globulin levels	GWAS Catalogue	GCST90019518	missing					RAD23B,LINC01509,ENSG00000287233,AL359552.1,HMGN2P32,RNU6-492P,KLF4,ENSG00000289987,ENSG00000236005,PPIAP88,RNU6-996P	A	C	A/C/G/T	FALSE	1	ESR1	TRUE	rs4448339_rs1042522	CC	AC	A
L91 Hypertrophic disorders of skin	Age-Assessment,Genetic-Sex	rs4448339	rs1042522	9.17412653154316e-06	0.008509	11	CC => AC,GG => GC	0.314408	-0.000958514	(-0.002825935715027413, 0.0009089084568640425)	CC => AC	chr9	110271554	0.711902344682563,0.711902344682563	MCF-7,MCF-7	JASPAR	GG => GC	17	7579472	Sex hormone-binding globulin levels	GWAS Catalogue	GCST90019518	missing					RAD23B,LINC01509,ENSG00000287233,AL359552.1,HMGN2P32,RNU6-492P,KLF4,ENSG00000289987,ENSG00000236005,PPIAP88,RNU6-996P	A	C	A/C/G/T	FALSE	1	ESR1	TRUE	rs4448339_rs1042522	CC	AC	A
L91 Hypertrophic disorders of skin	Age-Assessment,Genetic-Sex	rs4448339	rs1042522	9.17412653154316e-06	0.008509	11	AC => AA,GC => CC	1.86205032597498e-05	-0.00196347	(-0.0028624385524731307, -0.001064509403569931)	AC => AA	chr9	110271554	0.711902344682563,0.711902344682563	MCF-7,MCF-7	JASPAR	GC => CC	17	7579472	Sex hormone-binding globulin levels	GWAS Catalogue	GCST90019518	missing					RAD23B,LINC01509,ENSG00000287233,AL359552.1,HMGN2P32,RNU6-492P,KLF4,ENSG00000289987,ENSG00000236005,PPIAP88,RNU6-996P	A	C	A/C/G/T	FALSE	1	ESR1	TRUE	rs4448339_rs1042522	AC	AA	A
L91 Hypertrophic disorders of skin	Age-Assessment,Genetic-Sex	rs4448339	rs1042522	9.17412653154316e-06	0.008509	11	AC => AA,GG => GC	0.308768	-0.000827763	(-0.002421760431982457, 0.0007662349494816552)	AC => AA	chr9	110271554	0.711902344682563,0.711902344682563	MCF-7,MCF-7	JASPAR	GG => GC	17	7579472	Sex hormone-binding globulin levels	GWAS Catalogue	GCST90019518	missing					RAD23B,LINC01509,ENSG00000287233,AL359552.1,HMGN2P32,RNU6-492P,KLF4,ENSG00000289987,ENSG00000236005,PPIAP88,RNU6-996P	A	C	A/C/G/T	FALSE	1	ESR1	TRUE	rs4448339_rs1042522	AC	AA	A
O36 Maternal care for other known or suspected foetal problems	Age-Assessment,Genetic-Sex	rs4448339	rs1042522	1.21786983303874e-05	0.0225915	6	CC => AC,GC => CC	0.900608	6.02693157148949e-05	(-0.0008855461601566155, 0.0010060847915864053)	CC => AC	chr9	110271554	0.711902344682563,0.711902344682563	MCF-7,MCF-7	JASPAR	GC => CC	17	7579472	Sex hormone-binding globulin levels	GWAS Catalogue	GCST90019518	missing					RAD23B,LINC01509,ENSG00000287233,AL359552.1,HMGN2P32,RNU6-492P,KLF4,ENSG00000289987,ENSG00000236005,PPIAP88,RNU6-996P	A	C	A/C/G/T	NA	NA	ESR1	TRUE	rs4448339_rs1042522	CC	AC	A
O36 Maternal care for other known or suspected foetal problems	Age-Assessment,Genetic-Sex	rs4448339	rs1042522	1.21786983303874e-05	0.0225915	6	CC => AC,GG => GC	0.0161858	0.0020599	(0.00038096887682030297, 0.0037388395325254524)	CC => AC	chr9	110271554	0.711902344682563,0.711902344682563	MCF-7,MCF-7	JASPAR	GG => GC	17	7579472	Sex hormone-binding globulin levels	GWAS Catalogue	GCST90019518	missing					RAD23B,LINC01509,ENSG00000287233,AL359552.1,HMGN2P32,RNU6-492P,KLF4,ENSG00000289987,ENSG00000236005,PPIAP88,RNU6-996P	A	C	A/C/G/T	NA	NA	ESR1	TRUE	rs4448339_rs1042522	CC	AC	A
O36 Maternal care for other known or suspected foetal problems	Age-Assessment,Genetic-Sex	rs4448339	rs1042522	1.21786983303874e-05	0.0225915	6	AC => AA,GC => CC	0.75816	-0.000166869	(-0.0012291017679237504, 0.0008953628891085497)	AC => AA	chr9	110271554	0.711902344682563,0.711902344682563	MCF-7,MCF-7	JASPAR	GC => CC	17	7579472	Sex hormone-binding globulin levels	GWAS Catalogue	GCST90019518	missing					RAD23B,LINC01509,ENSG00000287233,AL359552.1,HMGN2P32,RNU6-492P,KLF4,ENSG00000289987,ENSG00000236005,PPIAP88,RNU6-996P	A	C	A/C/G/T	NA	NA	ESR1	TRUE	rs4448339_rs1042522	AC	AA	A
O36 Maternal care for other known or suspected foetal problems	Age-Assessment,Genetic-Sex	rs4448339	rs1042522	1.21786983303874e-05	0.0225915	6	AC => AA,GG => GC	2.46818417602951e-06	-0.00372488	(-0.005274641406305578, -0.0021751094474827103)	AC => AA	chr9	110271554	0.711902344682563,0.711902344682563	MCF-7,MCF-7	JASPAR	GG => GC	17	7579472	Sex hormone-binding globulin levels	GWAS Catalogue	GCST90019518	missing					RAD23B,LINC01509,ENSG00000287233,AL359552.1,HMGN2P32,RNU6-492P,KLF4,ENSG00000289987,ENSG00000236005,PPIAP88,RNU6-996P	A	C	A/C/G/T	NA	NA	ESR1	TRUE	rs4448339_rs1042522	AC	AA	A
M35 Other systemic involvement of connective tissue	Age-Assessment,Genetic-Sex	rs11723570	rs12939910	6.57894336837754e-06	0.00610197	8	CC => TC,CC => CG	0.61724	0.000569579	(-0.0016641822977752612, 0.0028033410897289734)	CC => TC	chr4	165742801	0.7979094346997749	MCF-7	NoPeak	CC => CG	17	7599260	Sex hormone-binding globulin levels	GWAS Catalogue	GCST90019518	missing					ENSG00000251162,RNU6-284P,CHORDC1P3,SMIM31,RNU6-668P,APELA,TRIM60P14,ENSG00000244146,ENSG00000285563,FAM218BP,ENSG00000270960,ENSG00000248645,NACA3P,ENSG00000236941,TRIM61,FAM218A,ENSG00000248229,ENSG00000250887,ENSG00000250712,ENSG00000240674,TRIM60,ENSG00000276623,ENSG00000250430,ENSG00000249617,TRIM75,RP11-219C20.3,TMEM192	C	T	T/C	NA	NA	ESR1	TRUE	rs11723570_rs12939910	CC	TC	T
M35 Other systemic involvement of connective tissue	Age-Assessment,Genetic-Sex	rs11723570	rs12939910	6.57894336837754e-06	0.00610197	8	TC => TT,CC => CG	1.41854370821902e-05	0.00483714	(0.0026531706679641066, 0.007021104920625964)	TC => TT	chr4	165742801	0.7979094346997749	MCF-7	NoPeak	CC => CG	17	7599260	Sex hormone-binding globulin levels	GWAS Catalogue	GCST90019518	missing					ENSG00000251162,RNU6-284P,CHORDC1P3,SMIM31,RNU6-668P,APELA,TRIM60P14,ENSG00000244146,ENSG00000285563,FAM218BP,ENSG00000270960,ENSG00000248645,NACA3P,ENSG00000236941,TRIM61,FAM218A,ENSG00000248229,ENSG00000250887,ENSG00000250712,ENSG00000240674,TRIM60,ENSG00000276623,ENSG00000250430,ENSG00000249617,TRIM75,RP11-219C20.3,TMEM192	C	T	T/C	NA	NA	ESR1	TRUE	rs11723570_rs12939910	TC	TT	T
allergy/hypersensitivity/anaphylaxis	Age-Assessment,Genetic-Sex	rs959303	rs56196860	5.90514537036428e-05	0.0424183	4	TT => CT,CC => CA	5.90514537036437e-05	-0.0148449	(-0.007601066199482691, -0.022088647954885098)	TT => CT	chr17	8062199	0.928786	MCF-7	NoPeak	CC => CA	12	2908330	Estradiol	https://academic.oup.com/jcem/article/106/11/e4471/6320117	missing	Schmitz et al. (2021) [PMC8530739]	TMEM107,LINC00324,CTC1,RP11-849F2.8,AURKB,RP11-849F2.9,MIR3676,C17orf59	T=>C,T=>C,T=>C,T=>C,T=>C,T=>C,T=>C,T=>C	Increased expression,Decreased expression,Decreased expression,Decreased expression,Decreased expression,Decreased expression,Decreased expression,Increased expression	Whole blood,Whole blood,Whole blood,Whole blood,Whole blood,Whole blood,Whole blood,Whole blood	CHD3,RNF227,KCNAB3,ENSG00000262730,TRAPPC1,CNTROB,ENSG00000262492,GUCY2D,ENSG00000279174,snoU13,ALOX15B,ENSG00000263427,ALOXE3P1,ALOX12B,ENSG00000214999,MIR4314,ALOXE3,HES7,ENSG00000288993,PER1,ENSG00000263620,VAMP2,TMEM107,SNORD118,ENSG00000266824,MIR3676,BORCS6,ENSG00000279152,ENSG00000271002,AURKB,LINC00324,CTC1,PFAS,ENSG00000269947,SLC25A35,RANGRF,ENSG00000271029,ARHGEF15,ENSG00000226871,ENSG00000289984,SNORA69,ENSG00000266279,ODF4,KRBA2,ENSG00000265749,ENSG00000263809,RPL26,ENSG00000288750,RNF222	NA	T	C/T	NA	NA	ESR1	TRUE	rs959303_rs56196860	TT	CT	T
migraine	Age-Assessment,Genetic-Sex	rs7207689	rs56196860	1.41655018542614e-05	0.026277	4	GA => GG,CC => CA	1.41655018542612e-05	-0.010009	(-0.005490278079883753, -0.01452779036127047)	GA => GG	chr17	4416294	0.8293778368025669	MCF-7	JASPAR	CC => CA	12	2908330	Estradiol	https://academic.oup.com/jcem/article/106/11/e4471/6320117	missing	Schmitz et al. (2021) [PMC8530739]					ANKFY1,ENSG00000274363,UBE2G1,MFSD1P1,RN7SL774P,SPNS3,ENSG00000262823,SPNS2-AS1,SPNS2,MYBBP1A,GGT6,ENSG00000262921,TXNP4,SMTNL2,LINC01996,RNU6-955P,ALOX15,PELP1,ENSG00000235085,PELP1-DT,ENSG00000213939,ARRB2,MED11,ENSG00000261898,CXCL16,ZMYND15	NA	A	G/A/T	NA	NA	ESR1	TRUE	rs7207689_rs56196860	GA	GG	G
G00-G09 Inflammatory diseases of the central nervous system	Age-Assessment,Genetic-Sex	rs12191804	rs8069501	4.24761099904335e-06	0.00787932	3	AG => AA,AA => AG	4.24761099904335e-06	-0.0023485	(-0.0033493848246137882, -0.0013476215370867943)	AG => AA	chr6	10193761	0.770697	T-47D	NoPeak	AA => AG	17	7394968	Sex hormone-binding globulin levels	GWAS Catalogue	GCST90019518	missing					OFCC1,RPL7AP36,ENSG00000229765,RNU6ATAC21P,ENSG00000216781,TFAP2A,TFAP2A-AS2,TFAP2A-AS1,ENSG00000228478,ENSG00000285759,LINC00518,MIR5689HG,MIR5689	G	A	A/G	NA	NA	ESR1	TRUE	rs12191804_rs8069501	AG	AA	A
inflammatory bowel disease	Age-Assessment,Genetic-Sex	rs737985	rs1293945	8.7597320773002e-06	0.0162493	92	TT => CT,GC => CC	0.00435442	0.00298109	(0.005030275613379472, 0.0009318950273548721)	TT => CT	chr22	20009078	0.663915729009303,0.663915729009303	MCF-7,MCF-7	JASPAR	GC => CC	6	151997210	ESR1 Gene Expression	eQTLGen	missing	Vosa et al. (2021)	TANGO2,AC006547.13	C=>T,C=>T	Decreased expression,Decreased expression	Whole blood,Whole blood	TBX1,GNB1L,RPL7AP70,RTL10,ENSG00000289960,TXNRD2,ENSG00000232926,ENSG00000289946,COMT,MIR4761,ARVCF,TANGO2,MIR185,ENSG00000236540,ENSG00000268292,DGCR8,MIR3618,MIR1306,ENSG00000243762,TRMT2A,RANBP1,SNORA77,ZDHHC8,CCDC188,LINC02891,LINC00896,RTN4R,MIR1286	T	T	C/T	FALSE	1	ESR1	TRUE	rs737985_rs1293945	TT	CT	C
inflammatory bowel disease	Age-Assessment,Genetic-Sex	rs737985	rs1293945	8.7597320773002e-06	0.0162493	92	TT => CT,GG => GC	0.525936	-0.00061948	(0.0012949282939530094, -0.0025338876631257816)	TT => CT	chr22	20009078	0.663915729009303,0.663915729009303	MCF-7,MCF-7	JASPAR	GG => GC	6	151997210	ESR1 Gene Expression	eQTLGen	missing	Vosa et al. (2021)	TANGO2,AC006547.13	C=>T,C=>T	Decreased expression,Decreased expression	Whole blood,Whole blood	TBX1,GNB1L,RPL7AP70,RTL10,ENSG00000289960,TXNRD2,ENSG00000232926,ENSG00000289946,COMT,MIR4761,ARVCF,TANGO2,MIR185,ENSG00000236540,ENSG00000268292,DGCR8,MIR3618,MIR1306,ENSG00000243762,TRMT2A,RANBP1,SNORA77,ZDHHC8,CCDC188,LINC02891,LINC00896,RTN4R,MIR1286	T	T	C/T	FALSE	1	ESR1	TRUE	rs737985_rs1293945	TT	CT	C
inflammatory bowel disease	Age-Assessment,Genetic-Sex	rs737985	rs1293945	8.7597320773002e-06	0.0162493	92	CT => CC,GC => CC	0.00840451	0.00217201	(0.003787364792780166, 0.0005566582134164024)	CT => CC	chr22	20009078	0.663915729009303,0.663915729009303	MCF-7,MCF-7	JASPAR	GC => CC	6	151997210	ESR1 Gene Expression	eQTLGen	missing	Vosa et al. (2021)	TANGO2,AC006547.13	C=>T,C=>T	Decreased expression,Decreased expression	Whole blood,Whole blood	TBX1,GNB1L,RPL7AP70,RTL10,ENSG00000289960,TXNRD2,ENSG00000232926,ENSG00000289946,COMT,MIR4761,ARVCF,TANGO2,MIR185,ENSG00000236540,ENSG00000268292,DGCR8,MIR3618,MIR1306,ENSG00000243762,TRMT2A,RANBP1,SNORA77,ZDHHC8,CCDC188,LINC02891,LINC00896,RTN4R,MIR1286	T	T	C/T	FALSE	1	ESR1	TRUE	rs737985_rs1293945	CT	CC	C
inflammatory bowel disease	Age-Assessment,Genetic-Sex	rs737985	rs1293945	8.7597320773002e-06	0.0162493	92	CT => CC,GG => GC	0.00253422	-0.00213851	(-0.0007502775202559897, -0.003526748985832511)	CT => CC	chr22	20009078	0.663915729009303,0.663915729009303	MCF-7,MCF-7	JASPAR	GG => GC	6	151997210	ESR1 Gene Expression	eQTLGen	missing	Vosa et al. (2021)	TANGO2,AC006547.13	C=>T,C=>T	Decreased expression,Decreased expression	Whole blood,Whole blood	TBX1,GNB1L,RPL7AP70,RTL10,ENSG00000289960,TXNRD2,ENSG00000232926,ENSG00000289946,COMT,MIR4761,ARVCF,TANGO2,MIR185,ENSG00000236540,ENSG00000268292,DGCR8,MIR3618,MIR1306,ENSG00000243762,TRMT2A,RANBP1,SNORA77,ZDHHC8,CCDC188,LINC02891,LINC00896,RTN4R,MIR1286	T	T	C/T	FALSE	1	ESR1	TRUE	rs737985_rs1293945	CT	CC	C
L43 Lichen planus	Age-Assessment,Genetic-Sex	rs737985	rs1293945	1.08217666542599e-05	0.0200744	41	TT => CT,GC => CC	0.777818	-0.000178367	(0.001060607214778292, -0.001417340360536835)	TT => CT	chr22	20009078	0.663915729009303,0.663915729009303	MCF-7,MCF-7	JASPAR	GC => CC	6	151997210	ESR1 Gene Expression	eQTLGen	missing	Vosa et al. (2021)	TANGO2,AC006547.13	C=>T,C=>T	Decreased expression,Decreased expression	Whole blood,Whole blood	TBX1,GNB1L,RPL7AP70,RTL10,ENSG00000289960,TXNRD2,ENSG00000232926,ENSG00000289946,COMT,MIR4761,ARVCF,TANGO2,MIR185,ENSG00000236540,ENSG00000268292,DGCR8,MIR3618,MIR1306,ENSG00000243762,TRMT2A,RANBP1,SNORA77,ZDHHC8,CCDC188,LINC02891,LINC00896,RTN4R,MIR1286	T	T	C/T	FALSE	1	ESR1	TRUE	rs737985_rs1293945	TT	CT	C
L43 Lichen planus	Age-Assessment,Genetic-Sex	rs737985	rs1293945	1.08217666542599e-05	0.0200744	41	TT => CT,GG => GC	0.383569	0.000445454	(0.0014474462335177995, -0.0005565379724300546)	TT => CT	chr22	20009078	0.663915729009303,0.663915729009303	MCF-7,MCF-7	JASPAR	GG => GC	6	151997210	ESR1 Gene Expression	eQTLGen	missing	Vosa et al. (2021)	TANGO2,AC006547.13	C=>T,C=>T	Decreased expression,Decreased expression	Whole blood,Whole blood	TBX1,GNB1L,RPL7AP70,RTL10,ENSG00000289960,TXNRD2,ENSG00000232926,ENSG00000289946,COMT,MIR4761,ARVCF,TANGO2,MIR185,ENSG00000236540,ENSG00000268292,DGCR8,MIR3618,MIR1306,ENSG00000243762,TRMT2A,RANBP1,SNORA77,ZDHHC8,CCDC188,LINC02891,LINC00896,RTN4R,MIR1286	T	T	C/T	FALSE	1	ESR1	TRUE	rs737985_rs1293945	TT	CT	C
L43 Lichen planus	Age-Assessment,Genetic-Sex	rs737985	rs1293945	1.08217666542599e-05	0.0200744	41	CT => CC,GC => CC	3.31403291559094e-06	-0.00193268	(-0.00111812655924558, -0.002747235574144726)	CT => CC	chr22	20009078	0.663915729009303,0.663915729009303	MCF-7,MCF-7	JASPAR	GC => CC	6	151997210	ESR1 Gene Expression	eQTLGen	missing	Vosa et al. (2021)	TANGO2,AC006547.13	C=>T,C=>T	Decreased expression,Decreased expression	Whole blood,Whole blood	TBX1,GNB1L,RPL7AP70,RTL10,ENSG00000289960,TXNRD2,ENSG00000232926,ENSG00000289946,COMT,MIR4761,ARVCF,TANGO2,MIR185,ENSG00000236540,ENSG00000268292,DGCR8,MIR3618,MIR1306,ENSG00000243762,TRMT2A,RANBP1,SNORA77,ZDHHC8,CCDC188,LINC02891,LINC00896,RTN4R,MIR1286	T	T	C/T	FALSE	1	ESR1	TRUE	rs737985_rs1293945	CT	CC	C
L43 Lichen planus	Age-Assessment,Genetic-Sex	rs737985	rs1293945	1.08217666542599e-05	0.0200744	41	CT => CC,GG => GC	0.693172	0.000151133	(0.0009018921277279229, -0.0005996270938158378)	CT => CC	chr22	20009078	0.663915729009303,0.663915729009303	MCF-7,MCF-7	JASPAR	GG => GC	6	151997210	ESR1 Gene Expression	eQTLGen	missing	Vosa et al. (2021)	TANGO2,AC006547.13	C=>T,C=>T	Decreased expression,Decreased expression	Whole blood,Whole blood	TBX1,GNB1L,RPL7AP70,RTL10,ENSG00000289960,TXNRD2,ENSG00000232926,ENSG00000289946,COMT,MIR4761,ARVCF,TANGO2,MIR185,ENSG00000236540,ENSG00000268292,DGCR8,MIR3618,MIR1306,ENSG00000243762,TRMT2A,RANBP1,SNORA77,ZDHHC8,CCDC188,LINC02891,LINC00896,RTN4R,MIR1286	T	T	C/T	FALSE	1	ESR1	TRUE	rs737985_rs1293945	CT	CC	C
transient ischaemic attack (tia)	Age-Assessment,Genetic-Sex	rs12447081	rs12940684	4.20644956665594e-05	0.0260099	13	AT => TT,TT => CT	0.614396	0.000417972	(-0.0012080684625856196, 0.0020440132948082715)	AT => TT	chr16	84341015	0.1399055275434159	MCF-7	NoPeak	TT => CT	17	7453919	Sex hormone-binding globulin levels	GWAS Catalogue	GCST90020234	missing	TAF1C	A=>T	Increased expression	Whole blood	MBTPS1,ENSG00000274677,MBTPS1-DT,ENSG00000260410,HSDL1,DNAAF1,TAF1C,ADAD2,ENSG00000250685,KCNG4,ENSG00000260858,RNA5SP433,WFDC1,ENSG00000260530,ENSG00000260504,ATP2C2,ATP2C2-AS1,MEAK7,ENSG00000261243	T	A	A/T	TRUE	2	ESR1	TRUE	rs12447081_rs12940684	AT	TT	T
transient ischaemic attack (tia)	Age-Assessment,Genetic-Sex	rs12447081	rs12940684	4.20644956665594e-05	0.0260099	13	AA => AT,TT => CT	0.164633	0.000623946	(-0.0002560640136157474, 0.001503955676447774)	AA => AT	chr16	84341015	0.1399055275434159	MCF-7	NoPeak	TT => CT	17	7453919	Sex hormone-binding globulin levels	GWAS Catalogue	GCST90020234	missing	TAF1C	A=>T	Increased expression	Whole blood	MBTPS1,ENSG00000274677,MBTPS1-DT,ENSG00000260410,HSDL1,DNAAF1,TAF1C,ADAD2,ENSG00000250685,KCNG4,ENSG00000260858,RNA5SP433,WFDC1,ENSG00000260530,ENSG00000260504,ATP2C2,ATP2C2-AS1,MEAK7,ENSG00000261243	T	A	A/T	TRUE	2	ESR1	TRUE	rs12447081_rs12940684	AA	AT	T
transient ischaemic attack (tia)	Age-Assessment,Genetic-Sex	rs12447081	rs12940684	4.20644956665594e-05	0.0260099	13	AA => AT,CT => CC	0.000151828	0.00299175	(0.0014438087193347766, 0.0045396821937003905)	AA => AT	chr16	84341015	0.1399055275434159	MCF-7	NoPeak	CT => CC	17	7453919	Sex hormone-binding globulin levels	GWAS Catalogue	GCST90020234	missing	TAF1C	A=>T	Increased expression	Whole blood	MBTPS1,ENSG00000274677,MBTPS1-DT,ENSG00000260410,HSDL1,DNAAF1,TAF1C,ADAD2,ENSG00000250685,KCNG4,ENSG00000260858,RNA5SP433,WFDC1,ENSG00000260530,ENSG00000260504,ATP2C2,ATP2C2-AS1,MEAK7,ENSG00000261243	T	A	A/T	TRUE	2	ESR1	TRUE	rs12447081_rs12940684	AA	AT	T
Oily fish intake	Age-Assessment,Genetic-Sex	rs4448339	rs112881196	6.36360311819311e-06	0.0118045	NA	CC => AC,CC => CG	0.0104887	0.0312454	(0.05517388282394209, 0.007316946031755828)	CC => AC	chr9	110271554	0.711902344682563,0.711902344682563	MCF-7,MCF-7	JASPAR	CC => CG	2	31982811	Estradiol	https://academic.oup.com/jcem/article/106/11/e4471/6320117	missing	Schmitz et al. (2021) [PMC8530739]					RAD23B,LINC01509,ENSG00000287233,AL359552.1,HMGN2P32,RNU6-492P,KLF4,ENSG00000289987,ENSG00000236005,PPIAP88,RNU6-996P	A	C	A/C/G/T	FALSE	1	ESR1	FALSE	rs4448339_rs112881196	CC	AC	A
Oily fish intake	Age-Assessment,Genetic-Sex	rs4448339	rs112881196	6.36360311819311e-06	0.0118045	NA	AC => AA,CC => CG	0.00223751	0.0404124	(0.06632440148029617, 0.014500360558526187)	AC => AA	chr9	110271554	0.711902344682563,0.711902344682563	MCF-7,MCF-7	JASPAR	CC => CG	2	31982811	Estradiol	https://academic.oup.com/jcem/article/106/11/e4471/6320117	missing	Schmitz et al. (2021) [PMC8530739]					RAD23B,LINC01509,ENSG00000287233,AL359552.1,HMGN2P32,RNU6-492P,KLF4,ENSG00000289987,ENSG00000236005,PPIAP88,RNU6-996P	A	C	A/C/G/T	FALSE	1	ESR1	FALSE	rs4448339_rs112881196	AC	AA	A
ovarian problem	Age-Assessment,Genetic-Sex	rs1018527	rs35386490	1.49895102827326e-05	0.0278055	30	CT => CC,TC => CC	0.246194	-0.00169888	(-0.00457023487256574, 0.001172473867005637)	CT => CC	chr3	197080008	0.2862120018959569	MCF-7	JASPAR	TC => CC	17	7310006	Sex hormone-binding globulin levels	GWAS Catalogue	GCST90019518	missing	AC128709.1	C=>T	Decreased expression	Whole blood	DLG1,MIR4797,DLG1-AS1,ENSG00000286870,snoU13,ENSG00000289828,ENSG00000235126,ENSG00000229912,ENSG00000237167,LINC02012,BDH1,SDHAP4,RPL36P7	T	C	C/A/T	FALSE	1	ESR1	TRUE	rs1018527_rs35386490	CT	CC	C
ovarian problem	Age-Assessment,Genetic-Sex	rs1018527	rs35386490	1.49895102827326e-05	0.0278055	30	TT => CT,TT => TC	0.0470188	-0.00224558	(-0.004461579962941917, -2.9585502059195374e-5)	TT => CT	chr3	197080008	0.2862120018959569	MCF-7	JASPAR	TT => TC	17	7310006	Sex hormone-binding globulin levels	GWAS Catalogue	GCST90019518	missing	AC128709.1	C=>T	Decreased expression	Whole blood	DLG1,MIR4797,DLG1-AS1,ENSG00000286870,snoU13,ENSG00000289828,ENSG00000235126,ENSG00000229912,ENSG00000237167,LINC02012,BDH1,SDHAP4,RPL36P7	T	C	C/A/T	FALSE	1	ESR1	TRUE	rs1018527_rs35386490	TT	CT	C
ovarian problem	Age-Assessment,Genetic-Sex	rs1018527	rs35386490	1.49895102827326e-05	0.0278055	30	CT => CC,TT => TC	0.00133939	-0.00221508	(-0.003568650824648803, -0.0008615042412436326)	CT => CC	chr3	197080008	0.2862120018959569	MCF-7	JASPAR	TT => TC	17	7310006	Sex hormone-binding globulin levels	GWAS Catalogue	GCST90019518	missing	AC128709.1	C=>T	Decreased expression	Whole blood	DLG1,MIR4797,DLG1-AS1,ENSG00000286870,snoU13,ENSG00000289828,ENSG00000235126,ENSG00000229912,ENSG00000237167,LINC02012,BDH1,SDHAP4,RPL36P7	T	C	C/A/T	FALSE	1	ESR1	TRUE	rs1018527_rs35386490	CT	CC	C
mania/bipolar disorder/manic depression	Age-Assessment,Genetic-Sex	rs6502785	rs35386490	1.40353252309108e-05	0.0177309	3	AC => CC,TC => CC	0.0761357	-0.00108589	(0.0001141284257156754, -0.0022859168553649827)	AC => CC	chr17	4351345	0.205824	MCF-7	NoPeak	TC => CC	17	7310006	Sex hormone-binding globulin levels	GWAS Catalogue	GCST90019518	missing					ANKFY1,RYKP1,ENSG00000274363,UBE2G1,MFSD1P1,RN7SL774P,SPNS3,ENSG00000262823,SPNS2-AS1,SPNS2,MYBBP1A,GGT6,ENSG00000262921,TXNP4,SMTNL2,LINC01996,RNU6-955P,ALOX15,PELP1,ENSG00000235085	NA	C	A/C/T	NA	NA	ESR1	TRUE	rs6502785_rs35386490	AC	CC	C
mania/bipolar disorder/manic depression	Age-Assessment,Genetic-Sex	rs6502785	rs35386490	1.40353252309108e-05	0.0177309	3	AC => CC,TT => TC	0.000617061	-0.00142926	(-0.0006111297826083236, -0.002247398980648893)	AC => CC	chr17	4351345	0.205824	MCF-7	NoPeak	TT => TC	17	7310006	Sex hormone-binding globulin levels	GWAS Catalogue	GCST90019518	missing					ANKFY1,RYKP1,ENSG00000274363,UBE2G1,MFSD1P1,RN7SL774P,SPNS3,ENSG00000262823,SPNS2-AS1,SPNS2,MYBBP1A,GGT6,ENSG00000262921,TXNP4,SMTNL2,LINC01996,RNU6-955P,ALOX15,PELP1,ENSG00000235085	NA	C	A/C/T	NA	NA	ESR1	TRUE	rs6502785_rs35386490	AC	CC	C
O70 Perineal laceration during delivery	Age-Assessment,Genetic-Sex	rs1770720	rs113047993	8.23940944874784e-07	0.00152841	4	AA => GA,CT => CC	8.2394094487479e-07	-0.00584435	(-0.008167980193460489, -0.00352072080518496)	AA => GA	chr6	106993436	0.769413	MCF-7	NoPeak	CT => CC	18	20585399	Estradiol	https://www.ncbi.nlm.nih.gov/pmc/articles/PMC8530739/	missing	Schmitz et al. (2021) [PMC8530739]	QRSL1,RTN4IP1,AIM1	A=>G,A=>G,A=>G	Increased expression,Decreased expression,Increased expression	Whole blood,Whole blood,Whole blood	ATG5,RNU6-344P,ENSG00000233941,CRYBG1,Y_RNA,RNA5SP211,ENSG00000282408,Y_RNA,RTN4IP1,RNU6-527P,QRSL1,RPL21P65,LINC02526,ENSG00000289020,LINC02532,RNU6-117P,MIR587	G	G	G/A/C	NA	NA	ESR1	TRUE	rs1770720_rs113047993	AA	GA	G
allergy/hypersensitivity/anaphylaxis	Age-Assessment,Genetic-Sex	rs1879182	rs2234693	6.86010776127849e-05	0.0424183	180	GG => AG,TC => CC	0.00353865	0.00753909	(0.012605367207374494, 0.002472819253143292)	GG => AG	chr8	27315876	0.7050023630384991	MCF-7	NoPeak	TC => CC	6	152163335	ESR1 Gene Expression	GTEx	missing	https://www.gtexportal.org/home/snp/rs2234693	PTK2B,EPHX2,TRIM35,CCDC25,CHRNA2	G=>A,G=>A,G=>A,G=>A,G=>A	Decreased expression,Decreased expression,Increased expression,Decreased expression,Decreased expression	Whole blood,Whole blood,Whole blood,Whole blood,Whole blood	ENSG00000253888,STMN4,TRIM35,PTK2B,CHRNA2,EPHX2,ENSG00000289323,GULOP,CLU,SCARA3,RNU6-1086P,ENSG00000253560,ENSG00000279302,MIR3622A	NA	T	A/G	FALSE	1	ESR1	TRUE	rs1879182_rs2234693	GG	AG	A
allergy/hypersensitivity/anaphylaxis	Age-Assessment,Genetic-Sex	rs1879182	rs2234693	6.86010776127849e-05	0.0424183	180	GG => AG,TT => TC	0.0350026	0.00478636	(0.009235896218919681, 0.0003368196298102668)	GG => AG	chr8	27315876	0.7050023630384991	MCF-7	NoPeak	TT => TC	6	152163335	ESR1 Gene Expression	GTEx	missing	https://www.gtexportal.org/home/snp/rs2234693	PTK2B,EPHX2,TRIM35,CCDC25,CHRNA2	G=>A,G=>A,G=>A,G=>A,G=>A	Decreased expression,Decreased expression,Increased expression,Decreased expression,Decreased expression	Whole blood,Whole blood,Whole blood,Whole blood,Whole blood	ENSG00000253888,STMN4,TRIM35,PTK2B,CHRNA2,EPHX2,ENSG00000289323,GULOP,CLU,SCARA3,RNU6-1086P,ENSG00000253560,ENSG00000279302,MIR3622A	NA	T	A/G	FALSE	1	ESR1	TRUE	rs1879182_rs2234693	GG	AG	A
Reticulocyte percentage	Age-Assessment,Genetic-Sex	rs6502785	rs117322070	1.23064761427099e-05	0.0228285	NA	AC => CC,CC => CT	1.23064761427098e-05	-0.0445623	(-0.02458561076890182, -0.06453892974050074)	AC => CC	chr17	4351345	0.205824	MCF-7	NoPeak	CC => CT	17	7455610	Sex hormone-binding globulin levels	GWAS Catalogue	GCST90019518	missing					ANKFY1,RYKP1,ENSG00000274363,UBE2G1,MFSD1P1,RN7SL774P,SPNS3,ENSG00000262823,SPNS2-AS1,SPNS2,MYBBP1A,GGT6,ENSG00000262921,TXNP4,SMTNL2,LINC01996,RNU6-955P,ALOX15,PELP1,ENSG00000235085	NA	C	A/C/T	FALSE	1	ESR1	FALSE	rs6502785_rs117322070	AC	CC	C
Reticulocyte count	Age-Assessment,Genetic-Sex	rs6502785	rs117322070	8.59472543534082e-06	0.0159432	NA	AC => CC,CC => CT	8.59472543534085e-06	-0.00205899	(-0.001152092990732336, -0.0029658807893638848)	AC => CC	chr17	4351345	0.205824	MCF-7	NoPeak	CC => CT	17	7455610	Sex hormone-binding globulin levels	GWAS Catalogue	GCST90019518	missing					ANKFY1,RYKP1,ENSG00000274363,UBE2G1,MFSD1P1,RN7SL774P,SPNS3,ENSG00000262823,SPNS2-AS1,SPNS2,MYBBP1A,GGT6,ENSG00000262921,TXNP4,SMTNL2,LINC01996,RNU6-955P,ALOX15,PELP1,ENSG00000235085	NA	C	A/C/T	FALSE	1	ESR1	FALSE	rs6502785_rs117322070	AC	CC	C
J92 Pleural plaque	Age-Assessment,Genetic-Sex	rs3857856	rs76749877	4.06087818091236e-05	0.0376646	4	GA => AA,GG => GA	4.06087818091236e-05	0.0036872	(0.005448100481217159, 0.0019262953397990298)	GA => AA	chr7	130384708	0.27075	MCF-7	JASPAR	GG => GA	17	7322087	Sex hormone-binding globulin levels	GWAS Catalogue	GCST90019518	missing	COPG2,MEST	A=>G,A=>G	Decreased expression,Decreased expression	Whole blood,Whole blood	MEST,ENSG00000270823,MIR335,COPG2,ENSG00000270953,RNA5SP246,ENSG00000226045,TSGA13,ENSG00000287547,KLF14,ENSG00000271522,LINC-PINT,ENSG00000229858,H4P1,ENSG00000232716,LINC00513,ENSG00000271204,ENSG00000273319	G	A	G/A/T	NA	NA	ESR1	TRUE	rs3857856_rs76749877	GA	AA	A
M19 Other arthrosis	Age-Assessment,Genetic-Sex	rs3857856	rs76749877	4.89898281457629e-05	0.0454381	5	GA => AA,GG => GA	4.89898281457626e-05	0.0128432	(0.019042565444474014, 0.006643779799841937)	GA => AA	chr7	130384708	0.27075	MCF-7	JASPAR	GG => GA	17	7322087	Sex hormone-binding globulin levels	GWAS Catalogue	GCST90019518	missing	COPG2,MEST	A=>G,A=>G	Decreased expression,Decreased expression	Whole blood,Whole blood	MEST,ENSG00000270823,MIR335,COPG2,ENSG00000270953,RNA5SP246,ENSG00000226045,TSGA13,ENSG00000287547,KLF14,ENSG00000271522,LINC-PINT,ENSG00000229858,H4P1,ENSG00000232716,LINC00513,ENSG00000271204,ENSG00000273319	G	A	G/A/T	NA	NA	ESR1	TRUE	rs3857856_rs76749877	GA	AA	A
Salad / raw vegetable intake	Age-Assessment,Genetic-Sex	rs2303914	rs74351250	1.42518145437515e-05	0.0264371	NA	TT => GT,GG => GA	1.0800711312953e-05	-0.167463	(-0.24204996006721022, -0.09287620494775259)	TT => GT	chr2	9983686	0.7750805265751509	MCF-7	NoPeak	GG => GA	17	7569542	Sex hormone-binding globulin levels	GWAS Catalogue	GCST90019518	missing	TAF1B,RP11-95D17.1,KLF11,TAF1B,TAF1B,TAF1B,ENSG00000269973,TAF1B,ENSG00000269973,TAF1B,TAF1B,ENSG00000269973,TAF1B,TAF1B,TAF1B,ENSG00000269973,ENSG00000269973,TAF1B,ENSG00000269973,TAF1B,ENSG00000269973,ENSG00000269973,TAF1B,ENSG00000269973,TAF1B,TAF1B,ENSG00000269973,ENSG00000269973,TAF1B,GRHL1,TAF1B,ENSG00000269973,TAF1B,ENSG00000269973,TAF1B,ENSG00000269973,ENSG00000269973,TAF1B,ENSG00000269973,TAF1B,ENSG00000269973,TAF1B,ENSG00000269973,TAF1B,ENSG00000269973,TAF1B,ENSG00000269973,TAF1B,ENSG00000269973,ENSG00000269973,ENSG00000269973	T=>G,T=>G,T=>G,G=>T,G=>T,G=>T,G=>T,G=>T,G=>T,G=>T,G=>T,G=>T,G=>T,G=>T,G=>T,G=>T,G=>T,G=>T,G=>T,G=>T,G=>T,G=>T,G=>T,G=>T,G=>T,G=>T,G=>T,G=>T,G=>T,G=>T,G=>T,G=>T,G=>T,G=>T,G=>T,G=>T,G=>T,G=>T,G=>T,G=>T,G=>T,G=>T,G=>T,G=>T,G=>T,G=>T,G=>T,G=>T,G=>T,G=>T,G=>T	Decreased expression,Decreased expression,Decreased expression,Increased expression,Increased expression,Increased expression,Increased expression,Increased expression,Increased expression,Increased expression,Increased expression,Increased expression,Increased expression,Increased expression,Increased expression,Increased expression,Increased expression,Increased expression,Increased expression,Increased expression,Increased expression,Increased expression,Increased expression,Increased expression,Increased expression,Increased expression,Increased expression,Increased expression,Increased expression,Decreased expression,Increased expression,Increased expression,Increased expression,Increased expression,Increased expression,Increased expression,Increased expression,Increased expression,Increased expression,Increased expression,Increased expression,Increased expression,Increased expression,Increased expression,Increased expression,Increased expression,Increased expression,Increased expression,Increased expression,Increased expression,Increased expression	Whole blood,Whole blood,Whole blood,Adipose_Visceral_Omentum,Artery_Aorta,Artery_Tibial,Artery_Tibial,Bladder,Brain_Spinal_cord_cervical_c-1,Breast_Mammary_Tissue,Cells_Cultured_fibroblasts,Cells_Cultured_fibroblasts,Cells_EBV-transformed_lymphocytes,Colon_Sigmoid,Colon_Transverse,Colon_Transverse,Esophagus_Gastroesophageal_Junction,Esophagus_Mucosa,Esophagus_Mucosa,Esophagus_Muscularis,Esophagus_Muscularis,Heart_Atrial_Appendage,Kidney_Cortex,Kidney_Cortex,Lung,Minor_Salivary_Gland,Minor_Salivary_Gland,Muscle_Skeletal,Nerve_Tibial,Nerve_Tibial,Ovary,Ovary,Pancreas,Pancreas,Pituitary,Pituitary,Prostate,Skin_Not_Sun_Exposed_Suprapubic,Skin_Not_Sun_Exposed_Suprapubic,Skin_Sun_Exposed_Lower_leg,Skin_Sun_Exposed_Lower_leg,Small_Intestine_Terminal_Ileum,Small_Intestine_Terminal_Ileum,Stomach,Stomach,Thyroid,Thyroid,Uterus,Uterus,Vagina,Whole_Blood	YWHAQ,Y_RNA,ENSG00000240687,ENSG00000244260,RNU4-73P,ENSG00000240960,ENSG00000243491,TAF1B,ENSG00000269973,ENSG00000287305,GRHL1,ENSG00000289033,ENSG00000188525,ENSG00000260476,ENSG00000260077,KLF11,ENSG00000271787,CYS1,ENSG00000233502,SNORA26	NA	G	G/A/C/T	FALSE	1	ESR1	FALSE	rs2303914_rs74351250	TT	GT	G
Salad / raw vegetable intake	Age-Assessment,Genetic-Sex	rs2303914	rs74351250	1.42518145437515e-05	0.0264371	NA	GT => GG,GG => GA	0.821723	-0.00950856	(-0.09221610587686149, 0.07319898716729398)	GT => GG	chr2	9983686	0.7750805265751509	MCF-7	NoPeak	GG => GA	17	7569542	Sex hormone-binding globulin levels	GWAS Catalogue	GCST90019518	missing	TAF1B,RP11-95D17.1,KLF11,TAF1B,TAF1B,TAF1B,ENSG00000269973,TAF1B,ENSG00000269973,TAF1B,TAF1B,ENSG00000269973,TAF1B,TAF1B,TAF1B,ENSG00000269973,ENSG00000269973,TAF1B,ENSG00000269973,TAF1B,ENSG00000269973,ENSG00000269973,TAF1B,ENSG00000269973,TAF1B,TAF1B,ENSG00000269973,ENSG00000269973,TAF1B,GRHL1,TAF1B,ENSG00000269973,TAF1B,ENSG00000269973,TAF1B,ENSG00000269973,ENSG00000269973,TAF1B,ENSG00000269973,TAF1B,ENSG00000269973,TAF1B,ENSG00000269973,TAF1B,ENSG00000269973,TAF1B,ENSG00000269973,TAF1B,ENSG00000269973,ENSG00000269973,ENSG00000269973	T=>G,T=>G,T=>G,G=>T,G=>T,G=>T,G=>T,G=>T,G=>T,G=>T,G=>T,G=>T,G=>T,G=>T,G=>T,G=>T,G=>T,G=>T,G=>T,G=>T,G=>T,G=>T,G=>T,G=>T,G=>T,G=>T,G=>T,G=>T,G=>T,G=>T,G=>T,G=>T,G=>T,G=>T,G=>T,G=>T,G=>T,G=>T,G=>T,G=>T,G=>T,G=>T,G=>T,G=>T,G=>T,G=>T,G=>T,G=>T,G=>T,G=>T,G=>T	Decreased expression,Decreased expression,Decreased expression,Increased expression,Increased expression,Increased expression,Increased expression,Increased expression,Increased expression,Increased expression,Increased expression,Increased expression,Increased expression,Increased expression,Increased expression,Increased expression,Increased expression,Increased expression,Increased expression,Increased expression,Increased expression,Increased expression,Increased expression,Increased expression,Increased expression,Increased expression,Increased expression,Increased expression,Increased expression,Decreased expression,Increased expression,Increased expression,Increased expression,Increased expression,Increased expression,Increased expression,Increased expression,Increased expression,Increased expression,Increased expression,Increased expression,Increased expression,Increased expression,Increased expression,Increased expression,Increased expression,Increased expression,Increased expression,Increased expression,Increased expression,Increased expression	Whole blood,Whole blood,Whole blood,Adipose_Visceral_Omentum,Artery_Aorta,Artery_Tibial,Artery_Tibial,Bladder,Brain_Spinal_cord_cervical_c-1,Breast_Mammary_Tissue,Cells_Cultured_fibroblasts,Cells_Cultured_fibroblasts,Cells_EBV-transformed_lymphocytes,Colon_Sigmoid,Colon_Transverse,Colon_Transverse,Esophagus_Gastroesophageal_Junction,Esophagus_Mucosa,Esophagus_Mucosa,Esophagus_Muscularis,Esophagus_Muscularis,Heart_Atrial_Appendage,Kidney_Cortex,Kidney_Cortex,Lung,Minor_Salivary_Gland,Minor_Salivary_Gland,Muscle_Skeletal,Nerve_Tibial,Nerve_Tibial,Ovary,Ovary,Pancreas,Pancreas,Pituitary,Pituitary,Prostate,Skin_Not_Sun_Exposed_Suprapubic,Skin_Not_Sun_Exposed_Suprapubic,Skin_Sun_Exposed_Lower_leg,Skin_Sun_Exposed_Lower_leg,Small_Intestine_Terminal_Ileum,Small_Intestine_Terminal_Ileum,Stomach,Stomach,Thyroid,Thyroid,Uterus,Uterus,Vagina,Whole_Blood	YWHAQ,Y_RNA,ENSG00000240687,ENSG00000244260,RNU4-73P,ENSG00000240960,ENSG00000243491,TAF1B,ENSG00000269973,ENSG00000287305,GRHL1,ENSG00000289033,ENSG00000188525,ENSG00000260476,ENSG00000260077,KLF11,ENSG00000271787,CYS1,ENSG00000233502,SNORA26	NA	G	G/A/C/T	FALSE	1	ESR1	FALSE	rs2303914_rs74351250	GT	GG	G
M24 Other specific joint derangements	Age-Assessment,Genetic-Sex	rs5766218	rs2234693	3.0298563741032e-05	0.0281019	107	TT => CT,TC => CC	0.00582232	-0.00222864	(-0.0006446503143204396, -0.0038126226979375184)	TT => CT	chr22	45337329	0.729737172363749,0.729737172363749	MCF-7,MCF-7	NoPeak	TC => CC	6	152163335	ESR1 Gene Expression	GTEx	missing	https://www.gtexportal.org/home/snp/rs2234693					PRR5,PRR5-ARHGAP8,ARHGAP8,PHF21B,RPL6P28,ENSG00000230922,NUP50-DT,ENSG00000273243,NUP50,ENSG00000273353	C	C	C/G/T	FALSE	1	ESR1	TRUE	rs5766218_rs2234693	TT	CT	C
M24 Other specific joint derangements	Age-Assessment,Genetic-Sex	rs5766218	rs2234693	3.0298563741032e-05	0.0281019	107	TT => CT,TT => TC	0.869685	0.00011908	(0.0015417031505450217, -0.0013035428044106156)	TT => CT	chr22	45337329	0.729737172363749,0.729737172363749	MCF-7,MCF-7	NoPeak	TT => TC	6	152163335	ESR1 Gene Expression	GTEx	missing	https://www.gtexportal.org/home/snp/rs2234693					PRR5,PRR5-ARHGAP8,ARHGAP8,PHF21B,RPL6P28,ENSG00000230922,NUP50-DT,ENSG00000273243,NUP50,ENSG00000273353	C	C	C/G/T	FALSE	1	ESR1	TRUE	rs5766218_rs2234693	TT	CT	C
M24 Other specific joint derangements	Age-Assessment,Genetic-Sex	rs5766218	rs2234693	3.0298563741032e-05	0.0281019	107	CT => CC,TC => CC	0.427529	0.00105487	(0.0036606613876516737, -0.001550924499626069)	CT => CC	chr22	45337329	0.729737172363749,0.729737172363749	MCF-7,MCF-7	NoPeak	TC => CC	6	152163335	ESR1 Gene Expression	GTEx	missing	https://www.gtexportal.org/home/snp/rs2234693					PRR5,PRR5-ARHGAP8,ARHGAP8,PHF21B,RPL6P28,ENSG00000230922,NUP50-DT,ENSG00000273243,NUP50,ENSG00000273353	C	C	C/G/T	FALSE	1	ESR1	TRUE	rs5766218_rs2234693	CT	CC	C
M24 Other specific joint derangements	Age-Assessment,Genetic-Sex	rs5766218	rs2234693	3.0298563741032e-05	0.0281019	107	CT => CC,TT => TC	0.000258566	0.00397239	(0.006103350063994578, 0.001841438921309447)	CT => CC	chr22	45337329	0.729737172363749,0.729737172363749	MCF-7,MCF-7	NoPeak	TT => TC	6	152163335	ESR1 Gene Expression	GTEx	missing	https://www.gtexportal.org/home/snp/rs2234693					PRR5,PRR5-ARHGAP8,ARHGAP8,PHF21B,RPL6P28,ENSG00000230922,NUP50-DT,ENSG00000273243,NUP50,ENSG00000273353	C	C	C/G/T	FALSE	1	ESR1	TRUE	rs5766218_rs2234693	CT	CC	C
M65-M68 Disorders of synovium and tendon	Age-Assessment,Genetic-Sex	rs7517310	rs1293945	1.84233037251285e-05	0.0341752	210	TG => GG,GC => CC	0.00060547	-0.00886305	(-0.013928788608310112, -0.0037973140410439603)	TG => GG	chr1	182079986	0.130952682227285,0.130952682227285,0.130952682227285	MCF-7,MCF-7,MCF-7	NoPeak	GC => CC	6	151997210	ESR1 Gene Expression	eQTLGen	missing	Vosa et al. (2021)					ENSG00000287452,ZNF648,ENSG00000224810,ENSG00000225982,LINC01344,ENSG00000232309,ENSG00000289573,YPEL5P1,RNU6-152P,ENSG00000228664,EIF1P3	G	T	T/G	FALSE	1	ESR1	TRUE	rs7517310_rs1293945	TG	GG	G
M65-M68 Disorders of synovium and tendon	Age-Assessment,Genetic-Sex	rs7517310	rs1293945	1.84233037251285e-05	0.0341752	210	TG => GG,GG => GC	0.553777	-0.00140243	(-0.0060446887017950035, 0.0032398191135595837)	TG => GG	chr1	182079986	0.130952682227285,0.130952682227285,0.130952682227285	MCF-7,MCF-7,MCF-7	NoPeak	GG => GC	6	151997210	ESR1 Gene Expression	eQTLGen	missing	Vosa et al. (2021)					ENSG00000287452,ZNF648,ENSG00000224810,ENSG00000225982,LINC01344,ENSG00000232309,ENSG00000289573,YPEL5P1,RNU6-152P,ENSG00000228664,EIF1P3	G	T	T/G	FALSE	1	ESR1	TRUE	rs7517310_rs1293945	TG	GG	G
M65-M68 Disorders of synovium and tendon	Age-Assessment,Genetic-Sex	rs7517310	rs1293945	1.84233037251285e-05	0.0341752	210	TT => TG,GC => CC	0.330342	0.00143586	(-0.0014552110115564059, 0.004326935471877165)	TT => TG	chr1	182079986	0.130952682227285,0.130952682227285,0.130952682227285	MCF-7,MCF-7,MCF-7	NoPeak	GC => CC	6	151997210	ESR1 Gene Expression	eQTLGen	missing	Vosa et al. (2021)					ENSG00000287452,ZNF648,ENSG00000224810,ENSG00000225982,LINC01344,ENSG00000232309,ENSG00000289573,YPEL5P1,RNU6-152P,ENSG00000228664,EIF1P3	G	T	T/G	FALSE	1	ESR1	TRUE	rs7517310_rs1293945	TT	TG	G
M65-M68 Disorders of synovium and tendon	Age-Assessment,Genetic-Sex	rs7517310	rs1293945	1.84233037251285e-05	0.0341752	210	TT => TG,GG => GC	0.000938521	0.00419033	(0.0017078558077725067, 0.006672810421164214)	TT => TG	chr1	182079986	0.130952682227285,0.130952682227285,0.130952682227285	MCF-7,MCF-7,MCF-7	NoPeak	GG => GC	6	151997210	ESR1 Gene Expression	eQTLGen	missing	Vosa et al. (2021)					ENSG00000287452,ZNF648,ENSG00000224810,ENSG00000225982,LINC01344,ENSG00000232309,ENSG00000289573,YPEL5P1,RNU6-152P,ENSG00000228664,EIF1P3	G	T	T/G	FALSE	1	ESR1	TRUE	rs7517310_rs1293945	TT	TG	G
O34 Maternal care for known or suspected abnormality of pelvic organs	Age-Assessment,Genetic-Sex	rs736066	rs16991615	1.75050392741494e-05	0.0324718	3	GG => AG,GG => GA	1.75050392741496e-05	0.0024434	(0.003558519351065827, 0.001328278989471448)	GG => AG	chr14	105435649	0.773075	MCF-7	NoPeak	GG => GA	20	5948227	Estradiol	https://academic.oup.com/jcem/article/106/11/e4471/6320117	missing	Schmitz et al. (2021) [PMC8530739]	CDCA4,PLD4,LINC00638,C14orf79,CTD-3051D23.1,CEP170B,AHNAK2,AHNAK2,AHNAK2	G=>A,G=>A,G=>A,G=>A,G=>A,G=>A,A=>G,A=>G,A=>G	Decreased expression,Increased expression,Decreased expression,Increased expression,Decreased expression,Increased expression,Increased expression,Increased expression,Increased expression	Whole blood,Whole blood,Whole blood,Whole blood,Whole blood,Whole blood,Lung,Nerve_Tibial,Prostate	INF2,ADSS1,SIVA1,ENSG00000258430,AKT1,ZBTB42,ENSG00000279140,LINC00638,RPS26P49,RPS2P4,ENSG00000258811,ENSG00000258593,CEP170B,ENSG00000259067,PLD4,AHNAK2,CLBA1,CDCA4,GPR132,LINC02298,ENSG00000286636,ENSG00000280244,ENSG00000258154,ENSG00000287459,JAG2,ENSG00000257622,NUDT14,BRF1	NA	G	A/G	NA	NA	ESR1	TRUE	rs736066_rs16991615	GG	AG	A
M15-M19 Arthrosis	Age-Assessment,Genetic-Sex	rs17708638	rs76749877	2.17008726900101e-05	0.0402551	56	TT => CT,GG => GA	0.121554	-0.0086125	(-0.01951503238708906, 0.0022900279634412678)	TT => CT	chr16	31171174	0.926101	MCF-7	NoPeak	GG => GA	17	7322087	Sex hormone-binding globulin levels	GWAS Catalogue	GCST90019518	missing	ITGAX,BCKDK,ITGAD,RP11-120K18.3,STX4,RP11-196G11.2,ZNF668,HSD3B7,PRSS53,ITGAM,VKORC1,ARMC5,ITGAL,KAT8,PRSS36,PRSS36,MIR762HG,PRSS36,PRSS36,PRSS36,PRSS36,PRSS36	C=>T,C=>T,C=>T,C=>T,C=>T,C=>T,C=>T,C=>T,C=>T,C=>T,C=>T,C=>T,C=>T,C=>T,C=>T,C=>T,C=>T,C=>T,C=>T,C=>T,C=>T,C=>T	Decreased expression,Decreased expression,Decreased expression,Decreased expression,Increased expression,Increased expression,Decreased expression,Decreased expression,Decreased expression,Decreased expression,Decreased expression,Increased expression,Increased expression,Increased expression,Decreased expression,Decreased expression,Decreased expression,Decreased expression,Decreased expression,Decreased expression,Decreased expression,Decreased expression	Whole blood,Whole blood,Whole blood,Whole blood,Whole blood,Whole blood,Whole blood,Whole blood,Whole blood,Whole blood,Whole blood,Whole blood,Whole blood,Whole blood,Adipose_Subcutaneous,Adipose_Visceral_Omentum,Brain_Nucleus_accumbens_basal_ganglia,Esophagus_Muscularis,Heart_Atrial_Appendage,Lung,Nerve_Tibial,Thyroid	CTF2P,FBXL19-AS1,FBXL19,ENSG00000261487,ORAI3,ENSG00000275263,SETD1A,ENSG00000279196,HSD3B7,STX1B,STX4,ENSG00000260911,ENSG00000232748,ZNF668,ENSG00000261124,ZNF646,PRSS53,ENSG00000255439,VKORC1,ENSG00000280160,BCKDK,AC135050.1,KAT8,ENSG00000262766,ENSG00000278133,ENSG00000261385,PRSS8,PRSS36,ENSG00000263343,NDUFA3P6,FUS,ENSG00000260304,ENSG00000260060,PYCARD,PYCARD-AS1,TRIM72,PYDC1,ITGAM,RNU7-199P,ENSG00000289930,ITGAX,ENSG00000261245,ITGAD,ENSG00000260757	T	C	C/T	FALSE	1	ESR1	TRUE	rs17708638_rs76749877	TT	CT	C
M15-M19 Arthrosis	Age-Assessment,Genetic-Sex	rs17708638	rs76749877	2.17008726900101e-05	0.0402551	56	CT => CC,GG => GA	3.58691698904001e-06	0.0161894	(0.009342101942522791, 0.02303672854639523)	CT => CC	chr16	31171174	0.926101	MCF-7	NoPeak	GG => GA	17	7322087	Sex hormone-binding globulin levels	GWAS Catalogue	GCST90019518	missing	ITGAX,BCKDK,ITGAD,RP11-120K18.3,STX4,RP11-196G11.2,ZNF668,HSD3B7,PRSS53,ITGAM,VKORC1,ARMC5,ITGAL,KAT8,PRSS36,PRSS36,MIR762HG,PRSS36,PRSS36,PRSS36,PRSS36,PRSS36	C=>T,C=>T,C=>T,C=>T,C=>T,C=>T,C=>T,C=>T,C=>T,C=>T,C=>T,C=>T,C=>T,C=>T,C=>T,C=>T,C=>T,C=>T,C=>T,C=>T,C=>T,C=>T	Decreased expression,Decreased expression,Decreased expression,Decreased expression,Increased expression,Increased expression,Decreased expression,Decreased expression,Decreased expression,Decreased expression,Decreased expression,Increased expression,Increased expression,Increased expression,Decreased expression,Decreased expression,Decreased expression,Decreased expression,Decreased expression,Decreased expression,Decreased expression,Decreased expression	Whole blood,Whole blood,Whole blood,Whole blood,Whole blood,Whole blood,Whole blood,Whole blood,Whole blood,Whole blood,Whole blood,Whole blood,Whole blood,Whole blood,Adipose_Subcutaneous,Adipose_Visceral_Omentum,Brain_Nucleus_accumbens_basal_ganglia,Esophagus_Muscularis,Heart_Atrial_Appendage,Lung,Nerve_Tibial,Thyroid	CTF2P,FBXL19-AS1,FBXL19,ENSG00000261487,ORAI3,ENSG00000275263,SETD1A,ENSG00000279196,HSD3B7,STX1B,STX4,ENSG00000260911,ENSG00000232748,ZNF668,ENSG00000261124,ZNF646,PRSS53,ENSG00000255439,VKORC1,ENSG00000280160,BCKDK,AC135050.1,KAT8,ENSG00000262766,ENSG00000278133,ENSG00000261385,PRSS8,PRSS36,ENSG00000263343,NDUFA3P6,FUS,ENSG00000260304,ENSG00000260060,PYCARD,PYCARD-AS1,TRIM72,PYDC1,ITGAM,RNU7-199P,ENSG00000289930,ITGAX,ENSG00000261245,ITGAD,ENSG00000260757	T	C	C/T	FALSE	1	ESR1	TRUE	rs17708638_rs76749877	CT	CC	C
Arm fat mass (left)	Age-Assessment,Genetic-Sex	rs17708638	rs62059839	4.99326475974221e-05	0.030875	NA	CT => CC,CT => TT	0.000134953	-0.0350224	(-0.017040241637350427, -0.053004544983517525)	CT => CC	chr16	31171174	0.926101	MCF-7	NoPeak	CT => TT	17	7533015	Estradiol	https://academic.oup.com/jcem/article/106/11/e4471/6320117	missing	Schmitz et al. (2021) [PMC8530739]	ITGAX,BCKDK,ITGAD,RP11-120K18.3,STX4,RP11-196G11.2,ZNF668,HSD3B7,PRSS53,ITGAM,VKORC1,ARMC5,ITGAL,KAT8,PRSS36,PRSS36,MIR762HG,PRSS36,PRSS36,PRSS36,PRSS36,PRSS36	C=>T,C=>T,C=>T,C=>T,C=>T,C=>T,C=>T,C=>T,C=>T,C=>T,C=>T,C=>T,C=>T,C=>T,C=>T,C=>T,C=>T,C=>T,C=>T,C=>T,C=>T,C=>T	Decreased expression,Decreased expression,Decreased expression,Decreased expression,Increased expression,Increased expression,Decreased expression,Decreased expression,Decreased expression,Decreased expression,Decreased expression,Increased expression,Increased expression,Increased expression,Decreased expression,Decreased expression,Decreased expression,Decreased expression,Decreased expression,Decreased expression,Decreased expression,Decreased expression	Whole blood,Whole blood,Whole blood,Whole blood,Whole blood,Whole blood,Whole blood,Whole blood,Whole blood,Whole blood,Whole blood,Whole blood,Whole blood,Whole blood,Adipose_Subcutaneous,Adipose_Visceral_Omentum,Brain_Nucleus_accumbens_basal_ganglia,Esophagus_Muscularis,Heart_Atrial_Appendage,Lung,Nerve_Tibial,Thyroid	CTF2P,FBXL19-AS1,FBXL19,ENSG00000261487,ORAI3,ENSG00000275263,SETD1A,ENSG00000279196,HSD3B7,STX1B,STX4,ENSG00000260911,ENSG00000232748,ZNF668,ENSG00000261124,ZNF646,PRSS53,ENSG00000255439,VKORC1,ENSG00000280160,BCKDK,AC135050.1,KAT8,ENSG00000262766,ENSG00000278133,ENSG00000261385,PRSS8,PRSS36,ENSG00000263343,NDUFA3P6,FUS,ENSG00000260304,ENSG00000260060,PYCARD,PYCARD-AS1,TRIM72,PYDC1,ITGAM,RNU7-199P,ENSG00000289930,ITGAX,ENSG00000261245,ITGAD,ENSG00000260757	T	C	C/T	TRUE	3	ESR1	FALSE	rs17708638_rs62059839	CT	CC	C
Arm fat mass (left)	Age-Assessment,Genetic-Sex	rs17708638	rs62059839	4.99326475974221e-05	0.030875	NA	TT => CT,CC => CT	0.0521114	0.014488	(0.029108467783184953, -0.00013242242751480317)	TT => CT	chr16	31171174	0.926101	MCF-7	NoPeak	CC => CT	17	7533015	Estradiol	https://academic.oup.com/jcem/article/106/11/e4471/6320117	missing	Schmitz et al. (2021) [PMC8530739]	ITGAX,BCKDK,ITGAD,RP11-120K18.3,STX4,RP11-196G11.2,ZNF668,HSD3B7,PRSS53,ITGAM,VKORC1,ARMC5,ITGAL,KAT8,PRSS36,PRSS36,MIR762HG,PRSS36,PRSS36,PRSS36,PRSS36,PRSS36	C=>T,C=>T,C=>T,C=>T,C=>T,C=>T,C=>T,C=>T,C=>T,C=>T,C=>T,C=>T,C=>T,C=>T,C=>T,C=>T,C=>T,C=>T,C=>T,C=>T,C=>T,C=>T	Decreased expression,Decreased expression,Decreased expression,Decreased expression,Increased expression,Increased expression,Decreased expression,Decreased expression,Decreased expression,Decreased expression,Decreased expression,Increased expression,Increased expression,Increased expression,Decreased expression,Decreased expression,Decreased expression,Decreased expression,Decreased expression,Decreased expression,Decreased expression,Decreased expression	Whole blood,Whole blood,Whole blood,Whole blood,Whole blood,Whole blood,Whole blood,Whole blood,Whole blood,Whole blood,Whole blood,Whole blood,Whole blood,Whole blood,Adipose_Subcutaneous,Adipose_Visceral_Omentum,Brain_Nucleus_accumbens_basal_ganglia,Esophagus_Muscularis,Heart_Atrial_Appendage,Lung,Nerve_Tibial,Thyroid	CTF2P,FBXL19-AS1,FBXL19,ENSG00000261487,ORAI3,ENSG00000275263,SETD1A,ENSG00000279196,HSD3B7,STX1B,STX4,ENSG00000260911,ENSG00000232748,ZNF668,ENSG00000261124,ZNF646,PRSS53,ENSG00000255439,VKORC1,ENSG00000280160,BCKDK,AC135050.1,KAT8,ENSG00000262766,ENSG00000278133,ENSG00000261385,PRSS8,PRSS36,ENSG00000263343,NDUFA3P6,FUS,ENSG00000260304,ENSG00000260060,PYCARD,PYCARD-AS1,TRIM72,PYDC1,ITGAM,RNU7-199P,ENSG00000289930,ITGAX,ENSG00000261245,ITGAD,ENSG00000260757	T	C	C/T	TRUE	3	ESR1	FALSE	rs17708638_rs62059839	TT	CT	C
Arm fat mass (left)	Age-Assessment,Genetic-Sex	rs17708638	rs62059839	4.99326475974221e-05	0.030875	NA	CT => CC,CC => CT	0.0496905	0.00908827	(0.018164246162814836, 1.2291846922859312e-5)	CT => CC	chr16	31171174	0.926101	MCF-7	NoPeak	CC => CT	17	7533015	Estradiol	https://academic.oup.com/jcem/article/106/11/e4471/6320117	missing	Schmitz et al. (2021) [PMC8530739]	ITGAX,BCKDK,ITGAD,RP11-120K18.3,STX4,RP11-196G11.2,ZNF668,HSD3B7,PRSS53,ITGAM,VKORC1,ARMC5,ITGAL,KAT8,PRSS36,PRSS36,MIR762HG,PRSS36,PRSS36,PRSS36,PRSS36,PRSS36	C=>T,C=>T,C=>T,C=>T,C=>T,C=>T,C=>T,C=>T,C=>T,C=>T,C=>T,C=>T,C=>T,C=>T,C=>T,C=>T,C=>T,C=>T,C=>T,C=>T,C=>T,C=>T	Decreased expression,Decreased expression,Decreased expression,Decreased expression,Increased expression,Increased expression,Decreased expression,Decreased expression,Decreased expression,Decreased expression,Decreased expression,Increased expression,Increased expression,Increased expression,Decreased expression,Decreased expression,Decreased expression,Decreased expression,Decreased expression,Decreased expression,Decreased expression,Decreased expression	Whole blood,Whole blood,Whole blood,Whole blood,Whole blood,Whole blood,Whole blood,Whole blood,Whole blood,Whole blood,Whole blood,Whole blood,Whole blood,Whole blood,Adipose_Subcutaneous,Adipose_Visceral_Omentum,Brain_Nucleus_accumbens_basal_ganglia,Esophagus_Muscularis,Heart_Atrial_Appendage,Lung,Nerve_Tibial,Thyroid	CTF2P,FBXL19-AS1,FBXL19,ENSG00000261487,ORAI3,ENSG00000275263,SETD1A,ENSG00000279196,HSD3B7,STX1B,STX4,ENSG00000260911,ENSG00000232748,ZNF668,ENSG00000261124,ZNF646,PRSS53,ENSG00000255439,VKORC1,ENSG00000280160,BCKDK,AC135050.1,KAT8,ENSG00000262766,ENSG00000278133,ENSG00000261385,PRSS8,PRSS36,ENSG00000263343,NDUFA3P6,FUS,ENSG00000260304,ENSG00000260060,PYCARD,PYCARD-AS1,TRIM72,PYDC1,ITGAM,RNU7-199P,ENSG00000289930,ITGAX,ENSG00000261245,ITGAD,ENSG00000260757	T	C	C/T	TRUE	3	ESR1	FALSE	rs17708638_rs62059839	CT	CC	C
type 2 diabetes	Age-Assessment,Genetic-Sex	rs17708638	rs62059839	3.76786021212265e-05	0.0232979	24	CT => CC,CT => TT	0.986113	2.2828351230263e-05	(0.0025934982482640184, -0.002547841545803492)	CT => CC	chr16	31171174	0.926101	MCF-7	NoPeak	CT => TT	17	7533015	Estradiol	https://academic.oup.com/jcem/article/106/11/e4471/6320117	missing	Schmitz et al. (2021) [PMC8530739]	ITGAX,BCKDK,ITGAD,RP11-120K18.3,STX4,RP11-196G11.2,ZNF668,HSD3B7,PRSS53,ITGAM,VKORC1,ARMC5,ITGAL,KAT8,PRSS36,PRSS36,MIR762HG,PRSS36,PRSS36,PRSS36,PRSS36,PRSS36	C=>T,C=>T,C=>T,C=>T,C=>T,C=>T,C=>T,C=>T,C=>T,C=>T,C=>T,C=>T,C=>T,C=>T,C=>T,C=>T,C=>T,C=>T,C=>T,C=>T,C=>T,C=>T	Decreased expression,Decreased expression,Decreased expression,Decreased expression,Increased expression,Increased expression,Decreased expression,Decreased expression,Decreased expression,Decreased expression,Decreased expression,Increased expression,Increased expression,Increased expression,Decreased expression,Decreased expression,Decreased expression,Decreased expression,Decreased expression,Decreased expression,Decreased expression,Decreased expression	Whole blood,Whole blood,Whole blood,Whole blood,Whole blood,Whole blood,Whole blood,Whole blood,Whole blood,Whole blood,Whole blood,Whole blood,Whole blood,Whole blood,Adipose_Subcutaneous,Adipose_Visceral_Omentum,Brain_Nucleus_accumbens_basal_ganglia,Esophagus_Muscularis,Heart_Atrial_Appendage,Lung,Nerve_Tibial,Thyroid	CTF2P,FBXL19-AS1,FBXL19,ENSG00000261487,ORAI3,ENSG00000275263,SETD1A,ENSG00000279196,HSD3B7,STX1B,STX4,ENSG00000260911,ENSG00000232748,ZNF668,ENSG00000261124,ZNF646,PRSS53,ENSG00000255439,VKORC1,ENSG00000280160,BCKDK,AC135050.1,KAT8,ENSG00000262766,ENSG00000278133,ENSG00000261385,PRSS8,PRSS36,ENSG00000263343,NDUFA3P6,FUS,ENSG00000260304,ENSG00000260060,PYCARD,PYCARD-AS1,TRIM72,PYDC1,ITGAM,RNU7-199P,ENSG00000289930,ITGAX,ENSG00000261245,ITGAD,ENSG00000260757	T	C	C/T	FALSE	1	ESR1	TRUE	rs17708638_rs62059839	CT	CC	C
type 2 diabetes	Age-Assessment,Genetic-Sex	rs17708638	rs62059839	3.76786021212265e-05	0.0232979	24	TT => CT,CC => CT	0.0339301	0.00210403	(0.004048404023124149, 0.00015965790884804555)	TT => CT	chr16	31171174	0.926101	MCF-7	NoPeak	CC => CT	17	7533015	Estradiol	https://academic.oup.com/jcem/article/106/11/e4471/6320117	missing	Schmitz et al. (2021) [PMC8530739]	ITGAX,BCKDK,ITGAD,RP11-120K18.3,STX4,RP11-196G11.2,ZNF668,HSD3B7,PRSS53,ITGAM,VKORC1,ARMC5,ITGAL,KAT8,PRSS36,PRSS36,MIR762HG,PRSS36,PRSS36,PRSS36,PRSS36,PRSS36	C=>T,C=>T,C=>T,C=>T,C=>T,C=>T,C=>T,C=>T,C=>T,C=>T,C=>T,C=>T,C=>T,C=>T,C=>T,C=>T,C=>T,C=>T,C=>T,C=>T,C=>T,C=>T	Decreased expression,Decreased expression,Decreased expression,Decreased expression,Increased expression,Increased expression,Decreased expression,Decreased expression,Decreased expression,Decreased expression,Decreased expression,Increased expression,Increased expression,Increased expression,Decreased expression,Decreased expression,Decreased expression,Decreased expression,Decreased expression,Decreased expression,Decreased expression,Decreased expression	Whole blood,Whole blood,Whole blood,Whole blood,Whole blood,Whole blood,Whole blood,Whole blood,Whole blood,Whole blood,Whole blood,Whole blood,Whole blood,Whole blood,Adipose_Subcutaneous,Adipose_Visceral_Omentum,Brain_Nucleus_accumbens_basal_ganglia,Esophagus_Muscularis,Heart_Atrial_Appendage,Lung,Nerve_Tibial,Thyroid	CTF2P,FBXL19-AS1,FBXL19,ENSG00000261487,ORAI3,ENSG00000275263,SETD1A,ENSG00000279196,HSD3B7,STX1B,STX4,ENSG00000260911,ENSG00000232748,ZNF668,ENSG00000261124,ZNF646,PRSS53,ENSG00000255439,VKORC1,ENSG00000280160,BCKDK,AC135050.1,KAT8,ENSG00000262766,ENSG00000278133,ENSG00000261385,PRSS8,PRSS36,ENSG00000263343,NDUFA3P6,FUS,ENSG00000260304,ENSG00000260060,PYCARD,PYCARD-AS1,TRIM72,PYDC1,ITGAM,RNU7-199P,ENSG00000289930,ITGAX,ENSG00000261245,ITGAD,ENSG00000260757	T	C	C/T	FALSE	1	ESR1	TRUE	rs17708638_rs62059839	TT	CT	C
type 2 diabetes	Age-Assessment,Genetic-Sex	rs17708638	rs62059839	3.76786021212265e-05	0.0232979	24	CT => CC,CC => CT	0.00114815	0.00210847	(0.0033794373574234566, 0.0008374979566666036)	CT => CC	chr16	31171174	0.926101	MCF-7	NoPeak	CC => CT	17	7533015	Estradiol	https://academic.oup.com/jcem/article/106/11/e4471/6320117	missing	Schmitz et al. (2021) [PMC8530739]	ITGAX,BCKDK,ITGAD,RP11-120K18.3,STX4,RP11-196G11.2,ZNF668,HSD3B7,PRSS53,ITGAM,VKORC1,ARMC5,ITGAL,KAT8,PRSS36,PRSS36,MIR762HG,PRSS36,PRSS36,PRSS36,PRSS36,PRSS36	C=>T,C=>T,C=>T,C=>T,C=>T,C=>T,C=>T,C=>T,C=>T,C=>T,C=>T,C=>T,C=>T,C=>T,C=>T,C=>T,C=>T,C=>T,C=>T,C=>T,C=>T,C=>T	Decreased expression,Decreased expression,Decreased expression,Decreased expression,Increased expression,Increased expression,Decreased expression,Decreased expression,Decreased expression,Decreased expression,Decreased expression,Increased expression,Increased expression,Increased expression,Decreased expression,Decreased expression,Decreased expression,Decreased expression,Decreased expression,Decreased expression,Decreased expression,Decreased expression	Whole blood,Whole blood,Whole blood,Whole blood,Whole blood,Whole blood,Whole blood,Whole blood,Whole blood,Whole blood,Whole blood,Whole blood,Whole blood,Whole blood,Adipose_Subcutaneous,Adipose_Visceral_Omentum,Brain_Nucleus_accumbens_basal_ganglia,Esophagus_Muscularis,Heart_Atrial_Appendage,Lung,Nerve_Tibial,Thyroid	CTF2P,FBXL19-AS1,FBXL19,ENSG00000261487,ORAI3,ENSG00000275263,SETD1A,ENSG00000279196,HSD3B7,STX1B,STX4,ENSG00000260911,ENSG00000232748,ZNF668,ENSG00000261124,ZNF646,PRSS53,ENSG00000255439,VKORC1,ENSG00000280160,BCKDK,AC135050.1,KAT8,ENSG00000262766,ENSG00000278133,ENSG00000261385,PRSS8,PRSS36,ENSG00000263343,NDUFA3P6,FUS,ENSG00000260304,ENSG00000260060,PYCARD,PYCARD-AS1,TRIM72,PYDC1,ITGAM,RNU7-199P,ENSG00000289930,ITGAX,ENSG00000261245,ITGAD,ENSG00000260757	T	C	C/T	FALSE	1	ESR1	TRUE	rs17708638_rs62059839	CT	CC	C
Arm fat mass (right)	Age-Assessment,Genetic-Sex	rs17708638	rs62059839	4.1988404431316e-05	0.0304248	NA	CT => CC,CT => TT	9.51011347139924e-05	-0.0321175	(-0.01598823871100919, -0.04824681665467114)	CT => CC	chr16	31171174	0.926101	MCF-7	NoPeak	CT => TT	17	7533015	Estradiol	https://academic.oup.com/jcem/article/106/11/e4471/6320117	missing	Schmitz et al. (2021) [PMC8530739]	ITGAX,BCKDK,ITGAD,RP11-120K18.3,STX4,RP11-196G11.2,ZNF668,HSD3B7,PRSS53,ITGAM,VKORC1,ARMC5,ITGAL,KAT8,PRSS36,PRSS36,MIR762HG,PRSS36,PRSS36,PRSS36,PRSS36,PRSS36	C=>T,C=>T,C=>T,C=>T,C=>T,C=>T,C=>T,C=>T,C=>T,C=>T,C=>T,C=>T,C=>T,C=>T,C=>T,C=>T,C=>T,C=>T,C=>T,C=>T,C=>T,C=>T	Decreased expression,Decreased expression,Decreased expression,Decreased expression,Increased expression,Increased expression,Decreased expression,Decreased expression,Decreased expression,Decreased expression,Decreased expression,Increased expression,Increased expression,Increased expression,Decreased expression,Decreased expression,Decreased expression,Decreased expression,Decreased expression,Decreased expression,Decreased expression,Decreased expression	Whole blood,Whole blood,Whole blood,Whole blood,Whole blood,Whole blood,Whole blood,Whole blood,Whole blood,Whole blood,Whole blood,Whole blood,Whole blood,Whole blood,Adipose_Subcutaneous,Adipose_Visceral_Omentum,Brain_Nucleus_accumbens_basal_ganglia,Esophagus_Muscularis,Heart_Atrial_Appendage,Lung,Nerve_Tibial,Thyroid	CTF2P,FBXL19-AS1,FBXL19,ENSG00000261487,ORAI3,ENSG00000275263,SETD1A,ENSG00000279196,HSD3B7,STX1B,STX4,ENSG00000260911,ENSG00000232748,ZNF668,ENSG00000261124,ZNF646,PRSS53,ENSG00000255439,VKORC1,ENSG00000280160,BCKDK,AC135050.1,KAT8,ENSG00000262766,ENSG00000278133,ENSG00000261385,PRSS8,PRSS36,ENSG00000263343,NDUFA3P6,FUS,ENSG00000260304,ENSG00000260060,PYCARD,PYCARD-AS1,TRIM72,PYDC1,ITGAM,RNU7-199P,ENSG00000289930,ITGAX,ENSG00000261245,ITGAD,ENSG00000260757	T	C	C/T	TRUE	3	ESR1	FALSE	rs17708638_rs62059839	CT	CC	C
Arm fat mass (right)	Age-Assessment,Genetic-Sex	rs17708638	rs62059839	4.1988404431316e-05	0.0304248	NA	TT => CT,CC => CT	0.054339	0.0128535	(0.02594633175166882, -0.00023941806954337098)	TT => CT	chr16	31171174	0.926101	MCF-7	NoPeak	CC => CT	17	7533015	Estradiol	https://academic.oup.com/jcem/article/106/11/e4471/6320117	missing	Schmitz et al. (2021) [PMC8530739]	ITGAX,BCKDK,ITGAD,RP11-120K18.3,STX4,RP11-196G11.2,ZNF668,HSD3B7,PRSS53,ITGAM,VKORC1,ARMC5,ITGAL,KAT8,PRSS36,PRSS36,MIR762HG,PRSS36,PRSS36,PRSS36,PRSS36,PRSS36	C=>T,C=>T,C=>T,C=>T,C=>T,C=>T,C=>T,C=>T,C=>T,C=>T,C=>T,C=>T,C=>T,C=>T,C=>T,C=>T,C=>T,C=>T,C=>T,C=>T,C=>T,C=>T	Decreased expression,Decreased expression,Decreased expression,Decreased expression,Increased expression,Increased expression,Decreased expression,Decreased expression,Decreased expression,Decreased expression,Decreased expression,Increased expression,Increased expression,Increased expression,Decreased expression,Decreased expression,Decreased expression,Decreased expression,Decreased expression,Decreased expression,Decreased expression,Decreased expression	Whole blood,Whole blood,Whole blood,Whole blood,Whole blood,Whole blood,Whole blood,Whole blood,Whole blood,Whole blood,Whole blood,Whole blood,Whole blood,Whole blood,Adipose_Subcutaneous,Adipose_Visceral_Omentum,Brain_Nucleus_accumbens_basal_ganglia,Esophagus_Muscularis,Heart_Atrial_Appendage,Lung,Nerve_Tibial,Thyroid	CTF2P,FBXL19-AS1,FBXL19,ENSG00000261487,ORAI3,ENSG00000275263,SETD1A,ENSG00000279196,HSD3B7,STX1B,STX4,ENSG00000260911,ENSG00000232748,ZNF668,ENSG00000261124,ZNF646,PRSS53,ENSG00000255439,VKORC1,ENSG00000280160,BCKDK,AC135050.1,KAT8,ENSG00000262766,ENSG00000278133,ENSG00000261385,PRSS8,PRSS36,ENSG00000263343,NDUFA3P6,FUS,ENSG00000260304,ENSG00000260060,PYCARD,PYCARD-AS1,TRIM72,PYDC1,ITGAM,RNU7-199P,ENSG00000289930,ITGAX,ENSG00000261245,ITGAD,ENSG00000260757	T	C	C/T	TRUE	3	ESR1	FALSE	rs17708638_rs62059839	TT	CT	C
Arm fat mass (right)	Age-Assessment,Genetic-Sex	rs17708638	rs62059839	4.1988404431316e-05	0.0304248	NA	CT => CC,CC => CT	0.0552674	0.00794227	(0.016063529196167665, -0.00017898685115161177)	CT => CC	chr16	31171174	0.926101	MCF-7	NoPeak	CC => CT	17	7533015	Estradiol	https://academic.oup.com/jcem/article/106/11/e4471/6320117	missing	Schmitz et al. (2021) [PMC8530739]	ITGAX,BCKDK,ITGAD,RP11-120K18.3,STX4,RP11-196G11.2,ZNF668,HSD3B7,PRSS53,ITGAM,VKORC1,ARMC5,ITGAL,KAT8,PRSS36,PRSS36,MIR762HG,PRSS36,PRSS36,PRSS36,PRSS36,PRSS36	C=>T,C=>T,C=>T,C=>T,C=>T,C=>T,C=>T,C=>T,C=>T,C=>T,C=>T,C=>T,C=>T,C=>T,C=>T,C=>T,C=>T,C=>T,C=>T,C=>T,C=>T,C=>T	Decreased expression,Decreased expression,Decreased expression,Decreased expression,Increased expression,Increased expression,Decreased expression,Decreased expression,Decreased expression,Decreased expression,Decreased expression,Increased expression,Increased expression,Increased expression,Decreased expression,Decreased expression,Decreased expression,Decreased expression,Decreased expression,Decreased expression,Decreased expression,Decreased expression	Whole blood,Whole blood,Whole blood,Whole blood,Whole blood,Whole blood,Whole blood,Whole blood,Whole blood,Whole blood,Whole blood,Whole blood,Whole blood,Whole blood,Adipose_Subcutaneous,Adipose_Visceral_Omentum,Brain_Nucleus_accumbens_basal_ganglia,Esophagus_Muscularis,Heart_Atrial_Appendage,Lung,Nerve_Tibial,Thyroid	CTF2P,FBXL19-AS1,FBXL19,ENSG00000261487,ORAI3,ENSG00000275263,SETD1A,ENSG00000279196,HSD3B7,STX1B,STX4,ENSG00000260911,ENSG00000232748,ZNF668,ENSG00000261124,ZNF646,PRSS53,ENSG00000255439,VKORC1,ENSG00000280160,BCKDK,AC135050.1,KAT8,ENSG00000262766,ENSG00000278133,ENSG00000261385,PRSS8,PRSS36,ENSG00000263343,NDUFA3P6,FUS,ENSG00000260304,ENSG00000260060,PYCARD,PYCARD-AS1,TRIM72,PYDC1,ITGAM,RNU7-199P,ENSG00000289930,ITGAX,ENSG00000261245,ITGAD,ENSG00000260757	T	C	C/T	TRUE	3	ESR1	FALSE	rs17708638_rs62059839	CT	CC	C
allergy/hypersensitivity/anaphylaxis	Age-Assessment,Genetic-Sex	rs936266	rs3803800	5.14433620756651e-05	0.0424183	141	TT => CT,AG => GG	0.0231334	0.00805403	(0.0011037695759625234, 0.015004285454619943)	TT => CT	chr3	108125614	0.975581439634598,0.975581439634598,0.975581439634598,0.975581439634598,0.975581439634598	MCF-7,MCF-7,MCF-7,MCF-7,MCF-7	NoPeak	AG => GG	17	7462969	Sex hormone-binding globulin levels	GWAS Catalogue	GCST90019518	missing	DZIP3,TRAT1,CD47,KIAA1524,MYH15,MYH15,IFT57,MYH15	C=>T,C=>T,C=>T,C=>T,C=>T,C=>T,C=>T,C=>T	Decreased expression,Increased expression,Decreased expression,Decreased expression,Increased expression,Increased expression,Increased expression,Increased expression	Whole blood,Whole blood,Whole blood,Whole blood,Lung,Skin_Not_Sun_Exposed_Suprapubic,Skin_Sun_Exposed_Lower_leg,Skin_Sun_Exposed_Lower_leg	IFT57,HHLA2,AC078855.1,HNRNPA1P17,MYH15,ENSG00000241634,CIP2A,SNORA70,ENSG00000276763,DZIP3	T	C	C/A/T	FALSE	1	ESR1	TRUE	rs936266_rs3803800	TT	CT	C
allergy/hypersensitivity/anaphylaxis	Age-Assessment,Genetic-Sex	rs936266	rs3803800	5.14433620756651e-05	0.0424183	141	CT => CC,AG => GG	4.03094371966423e-05	-0.00778066	(-0.011494941178994328, -0.0040663836445524095)	CT => CC	chr3	108125614	0.975581439634598,0.975581439634598,0.975581439634598,0.975581439634598,0.975581439634598	MCF-7,MCF-7,MCF-7,MCF-7,MCF-7	NoPeak	AG => GG	17	7462969	Sex hormone-binding globulin levels	GWAS Catalogue	GCST90019518	missing	DZIP3,TRAT1,CD47,KIAA1524,MYH15,MYH15,IFT57,MYH15	C=>T,C=>T,C=>T,C=>T,C=>T,C=>T,C=>T,C=>T	Decreased expression,Increased expression,Decreased expression,Decreased expression,Increased expression,Increased expression,Increased expression,Increased expression	Whole blood,Whole blood,Whole blood,Whole blood,Lung,Skin_Not_Sun_Exposed_Suprapubic,Skin_Sun_Exposed_Lower_leg,Skin_Sun_Exposed_Lower_leg	IFT57,HHLA2,AC078855.1,HNRNPA1P17,MYH15,ENSG00000241634,CIP2A,SNORA70,ENSG00000276763,DZIP3	T	C	C/A/T	FALSE	1	ESR1	TRUE	rs936266_rs3803800	CT	CC	C
allergy/hypersensitivity/anaphylaxis	Age-Assessment,Genetic-Sex	rs936266	rs3803800	5.14433620756651e-05	0.0424183	141	CT => CC,AA => AG	0.00129692	0.0140217	(0.0054780840665692426, 0.022565332330727036)	CT => CC	chr3	108125614	0.975581439634598,0.975581439634598,0.975581439634598,0.975581439634598,0.975581439634598	MCF-7,MCF-7,MCF-7,MCF-7,MCF-7	NoPeak	AA => AG	17	7462969	Sex hormone-binding globulin levels	GWAS Catalogue	GCST90019518	missing	DZIP3,TRAT1,CD47,KIAA1524,MYH15,MYH15,IFT57,MYH15	C=>T,C=>T,C=>T,C=>T,C=>T,C=>T,C=>T,C=>T	Decreased expression,Increased expression,Decreased expression,Decreased expression,Increased expression,Increased expression,Increased expression,Increased expression	Whole blood,Whole blood,Whole blood,Whole blood,Lung,Skin_Not_Sun_Exposed_Suprapubic,Skin_Sun_Exposed_Lower_leg,Skin_Sun_Exposed_Lower_leg	IFT57,HHLA2,AC078855.1,HNRNPA1P17,MYH15,ENSG00000241634,CIP2A,SNORA70,ENSG00000276763,DZIP3	T	C	C/A/T	FALSE	1	ESR1	TRUE	rs936266_rs3803800	CT	CC	C
bronchitis	Age-Assessment,Genetic-Sex	rs7904367	rs12939910	2.36880647357465e-05	0.0439414	3	CC => TC,CC => CG	0.100657	-0.00151876	(-0.0033319734394800108, 0.0002944558683039909)	CC => TC	chr10	129792021	0.6850553909333821	MCF-7	NoPeak	CC => CG	17	7599260	Sex hormone-binding globulin levels	GWAS Catalogue	GCST90019518	missing	PTPRE	C=>T	Decreased expression	Whole blood	BUB1P1,CLRN3,PTPRE,ENSG00000232259,ENSG00000227076,ENSG00000287427,MKI67,LINC01163	T	C	T/A/C/G	NA	NA	ESR1	TRUE	rs7904367_rs12939910	CC	TC	C
bronchitis	Age-Assessment,Genetic-Sex	rs7904367	rs12939910	2.36880647357465e-05	0.0439414	3	TC => TT,CC => CG	3.99770106223547e-06	0.00561366	(0.0032277879763792016, 0.007999541387725583)	TC => TT	chr10	129792021	0.6850553909333821	MCF-7	NoPeak	CC => CG	17	7599260	Sex hormone-binding globulin levels	GWAS Catalogue	GCST90019518	missing	PTPRE	C=>T	Decreased expression	Whole blood	BUB1P1,CLRN3,PTPRE,ENSG00000232259,ENSG00000227076,ENSG00000287427,MKI67,LINC01163	T	C	T/A/C/G	NA	NA	ESR1	TRUE	rs7904367_rs12939910	TC	TT	T
I42 Cardiomyopathy	Age-Assessment,Genetic-Sex	rs12217742	rs16991615	3.27541759517067e-06	0.0060759	3	GA => GG,GG => GA	3.27541759517067e-06	0.00352065	(0.0050037090641201635, 0.002037596552175231)	GA => GG	chr10	13414068	0.647237116831094,0.647237116831094	MCF-7,MCF-7	NoPeak	GG => GA	20	5948227	Estradiol	https://academic.oup.com/jcem/article/106/11/e4471/6320117	missing	Schmitz et al. (2021) [PMC8530739]	BEND7	G=>A	Increased expression	Whole blood	OPTN,ENSG00000234175,ENSG00000228330,BTBD7P1,RPL36AP36,MCM10,RNU6-6P,UCMA,PHYH,RBISP1,SEPHS1,ENSG00000289585,ENSG00000286514,ENSG00000233256,BEND7,Y_RNA,BEND7-DT,PRPF18,RPL6P24	A	G	G/A	NA	NA	ESR1	TRUE	rs12217742_rs16991615	GA	GG	G
Arm fat mass (left)	Age-Assessment,Genetic-Sex	rs17708638	rs4227	2.14353457242135e-05	0.030875	NA	TT => CT,GT => TT	0.019708	0.0173454	(0.0027663421267827577, 0.03192442642336688)	TT => CT	chr16	31171174	0.926101	MCF-7	NoPeak	GT => TT	17	7491177	Sex hormone-binding globulin levels	GWAS Catalogue	GCST90019518	missing	ITGAX,BCKDK,ITGAD,RP11-120K18.3,STX4,RP11-196G11.2,ZNF668,HSD3B7,PRSS53,ITGAM,VKORC1,ARMC5,ITGAL,KAT8,PRSS36,PRSS36,MIR762HG,PRSS36,PRSS36,PRSS36,PRSS36,PRSS36	C=>T,C=>T,C=>T,C=>T,C=>T,C=>T,C=>T,C=>T,C=>T,C=>T,C=>T,C=>T,C=>T,C=>T,C=>T,C=>T,C=>T,C=>T,C=>T,C=>T,C=>T,C=>T	Decreased expression,Decreased expression,Decreased expression,Decreased expression,Increased expression,Increased expression,Decreased expression,Decreased expression,Decreased expression,Decreased expression,Decreased expression,Increased expression,Increased expression,Increased expression,Decreased expression,Decreased expression,Decreased expression,Decreased expression,Decreased expression,Decreased expression,Decreased expression,Decreased expression	Whole blood,Whole blood,Whole blood,Whole blood,Whole blood,Whole blood,Whole blood,Whole blood,Whole blood,Whole blood,Whole blood,Whole blood,Whole blood,Whole blood,Adipose_Subcutaneous,Adipose_Visceral_Omentum,Brain_Nucleus_accumbens_basal_ganglia,Esophagus_Muscularis,Heart_Atrial_Appendage,Lung,Nerve_Tibial,Thyroid	CTF2P,FBXL19-AS1,FBXL19,ENSG00000261487,ORAI3,ENSG00000275263,SETD1A,ENSG00000279196,HSD3B7,STX1B,STX4,ENSG00000260911,ENSG00000232748,ZNF668,ENSG00000261124,ZNF646,PRSS53,ENSG00000255439,VKORC1,ENSG00000280160,BCKDK,AC135050.1,KAT8,ENSG00000262766,ENSG00000278133,ENSG00000261385,PRSS8,PRSS36,ENSG00000263343,NDUFA3P6,FUS,ENSG00000260304,ENSG00000260060,PYCARD,PYCARD-AS1,TRIM72,PYDC1,ITGAM,RNU7-199P,ENSG00000289930,ITGAX,ENSG00000261245,ITGAD,ENSG00000260757	T	C	C/T	TRUE	3	ESR1	FALSE	rs17708638_rs4227	TT	CT	C
Arm fat mass (left)	Age-Assessment,Genetic-Sex	rs17708638	rs4227	2.14353457242135e-05	0.030875	NA	CT => CC,GT => TT	0.0571122	0.00875731	(-0.00026474426238038036, 0.01777935624859736)	CT => CC	chr16	31171174	0.926101	MCF-7	NoPeak	GT => TT	17	7491177	Sex hormone-binding globulin levels	GWAS Catalogue	GCST90019518	missing	ITGAX,BCKDK,ITGAD,RP11-120K18.3,STX4,RP11-196G11.2,ZNF668,HSD3B7,PRSS53,ITGAM,VKORC1,ARMC5,ITGAL,KAT8,PRSS36,PRSS36,MIR762HG,PRSS36,PRSS36,PRSS36,PRSS36,PRSS36	C=>T,C=>T,C=>T,C=>T,C=>T,C=>T,C=>T,C=>T,C=>T,C=>T,C=>T,C=>T,C=>T,C=>T,C=>T,C=>T,C=>T,C=>T,C=>T,C=>T,C=>T,C=>T	Decreased expression,Decreased expression,Decreased expression,Decreased expression,Increased expression,Increased expression,Decreased expression,Decreased expression,Decreased expression,Decreased expression,Decreased expression,Increased expression,Increased expression,Increased expression,Decreased expression,Decreased expression,Decreased expression,Decreased expression,Decreased expression,Decreased expression,Decreased expression,Decreased expression	Whole blood,Whole blood,Whole blood,Whole blood,Whole blood,Whole blood,Whole blood,Whole blood,Whole blood,Whole blood,Whole blood,Whole blood,Whole blood,Whole blood,Adipose_Subcutaneous,Adipose_Visceral_Omentum,Brain_Nucleus_accumbens_basal_ganglia,Esophagus_Muscularis,Heart_Atrial_Appendage,Lung,Nerve_Tibial,Thyroid	CTF2P,FBXL19-AS1,FBXL19,ENSG00000261487,ORAI3,ENSG00000275263,SETD1A,ENSG00000279196,HSD3B7,STX1B,STX4,ENSG00000260911,ENSG00000232748,ZNF668,ENSG00000261124,ZNF646,PRSS53,ENSG00000255439,VKORC1,ENSG00000280160,BCKDK,AC135050.1,KAT8,ENSG00000262766,ENSG00000278133,ENSG00000261385,PRSS8,PRSS36,ENSG00000263343,NDUFA3P6,FUS,ENSG00000260304,ENSG00000260060,PYCARD,PYCARD-AS1,TRIM72,PYDC1,ITGAM,RNU7-199P,ENSG00000289930,ITGAX,ENSG00000261245,ITGAD,ENSG00000260757	T	C	C/T	TRUE	3	ESR1	FALSE	rs17708638_rs4227	CT	CC	C
Arm fat mass (left)	Age-Assessment,Genetic-Sex	rs17708638	rs4227	2.14353457242135e-05	0.030875	NA	CT => CC,GG => GT	0.000162083	-0.0326045	(-0.04954700807866143, -0.015662082014995707)	CT => CC	chr16	31171174	0.926101	MCF-7	NoPeak	GG => GT	17	7491177	Sex hormone-binding globulin levels	GWAS Catalogue	GCST90019518	missing	ITGAX,BCKDK,ITGAD,RP11-120K18.3,STX4,RP11-196G11.2,ZNF668,HSD3B7,PRSS53,ITGAM,VKORC1,ARMC5,ITGAL,KAT8,PRSS36,PRSS36,MIR762HG,PRSS36,PRSS36,PRSS36,PRSS36,PRSS36	C=>T,C=>T,C=>T,C=>T,C=>T,C=>T,C=>T,C=>T,C=>T,C=>T,C=>T,C=>T,C=>T,C=>T,C=>T,C=>T,C=>T,C=>T,C=>T,C=>T,C=>T,C=>T	Decreased expression,Decreased expression,Decreased expression,Decreased expression,Increased expression,Increased expression,Decreased expression,Decreased expression,Decreased expression,Decreased expression,Decreased expression,Increased expression,Increased expression,Increased expression,Decreased expression,Decreased expression,Decreased expression,Decreased expression,Decreased expression,Decreased expression,Decreased expression,Decreased expression	Whole blood,Whole blood,Whole blood,Whole blood,Whole blood,Whole blood,Whole blood,Whole blood,Whole blood,Whole blood,Whole blood,Whole blood,Whole blood,Whole blood,Adipose_Subcutaneous,Adipose_Visceral_Omentum,Brain_Nucleus_accumbens_basal_ganglia,Esophagus_Muscularis,Heart_Atrial_Appendage,Lung,Nerve_Tibial,Thyroid	CTF2P,FBXL19-AS1,FBXL19,ENSG00000261487,ORAI3,ENSG00000275263,SETD1A,ENSG00000279196,HSD3B7,STX1B,STX4,ENSG00000260911,ENSG00000232748,ZNF668,ENSG00000261124,ZNF646,PRSS53,ENSG00000255439,VKORC1,ENSG00000280160,BCKDK,AC135050.1,KAT8,ENSG00000262766,ENSG00000278133,ENSG00000261385,PRSS8,PRSS36,ENSG00000263343,NDUFA3P6,FUS,ENSG00000260304,ENSG00000260060,PYCARD,PYCARD-AS1,TRIM72,PYDC1,ITGAM,RNU7-199P,ENSG00000289930,ITGAX,ENSG00000261245,ITGAD,ENSG00000260757	T	C	C/T	TRUE	3	ESR1	FALSE	rs17708638_rs4227	CT	CC	C
Arm fat mass (right)	Age-Assessment,Genetic-Sex	rs17708638	rs4227	1.69091784945838e-05	0.0304248	NA	TT => CT,GT => TT	0.0208806	0.015389	(0.002332688009391865, 0.028445245515419368)	TT => CT	chr16	31171174	0.926101	MCF-7	NoPeak	GT => TT	17	7491177	Sex hormone-binding globulin levels	GWAS Catalogue	GCST90019518	missing	ITGAX,BCKDK,ITGAD,RP11-120K18.3,STX4,RP11-196G11.2,ZNF668,HSD3B7,PRSS53,ITGAM,VKORC1,ARMC5,ITGAL,KAT8,PRSS36,PRSS36,MIR762HG,PRSS36,PRSS36,PRSS36,PRSS36,PRSS36	C=>T,C=>T,C=>T,C=>T,C=>T,C=>T,C=>T,C=>T,C=>T,C=>T,C=>T,C=>T,C=>T,C=>T,C=>T,C=>T,C=>T,C=>T,C=>T,C=>T,C=>T,C=>T	Decreased expression,Decreased expression,Decreased expression,Decreased expression,Increased expression,Increased expression,Decreased expression,Decreased expression,Decreased expression,Decreased expression,Decreased expression,Increased expression,Increased expression,Increased expression,Decreased expression,Decreased expression,Decreased expression,Decreased expression,Decreased expression,Decreased expression,Decreased expression,Decreased expression	Whole blood,Whole blood,Whole blood,Whole blood,Whole blood,Whole blood,Whole blood,Whole blood,Whole blood,Whole blood,Whole blood,Whole blood,Whole blood,Whole blood,Adipose_Subcutaneous,Adipose_Visceral_Omentum,Brain_Nucleus_accumbens_basal_ganglia,Esophagus_Muscularis,Heart_Atrial_Appendage,Lung,Nerve_Tibial,Thyroid	CTF2P,FBXL19-AS1,FBXL19,ENSG00000261487,ORAI3,ENSG00000275263,SETD1A,ENSG00000279196,HSD3B7,STX1B,STX4,ENSG00000260911,ENSG00000232748,ZNF668,ENSG00000261124,ZNF646,PRSS53,ENSG00000255439,VKORC1,ENSG00000280160,BCKDK,AC135050.1,KAT8,ENSG00000262766,ENSG00000278133,ENSG00000261385,PRSS8,PRSS36,ENSG00000263343,NDUFA3P6,FUS,ENSG00000260304,ENSG00000260060,PYCARD,PYCARD-AS1,TRIM72,PYDC1,ITGAM,RNU7-199P,ENSG00000289930,ITGAX,ENSG00000261245,ITGAD,ENSG00000260757	T	C	C/T	TRUE	3	ESR1	FALSE	rs17708638_rs4227	TT	CT	C
Arm fat mass (right)	Age-Assessment,Genetic-Sex	rs17708638	rs4227	1.69091784945838e-05	0.0304248	NA	CT => CC,GT => TT	0.059184	0.00777014	(-0.0003011988890064864, 0.015841488593070406)	CT => CC	chr16	31171174	0.926101	MCF-7	NoPeak	GT => TT	17	7491177	Sex hormone-binding globulin levels	GWAS Catalogue	GCST90019518	missing	ITGAX,BCKDK,ITGAD,RP11-120K18.3,STX4,RP11-196G11.2,ZNF668,HSD3B7,PRSS53,ITGAM,VKORC1,ARMC5,ITGAL,KAT8,PRSS36,PRSS36,MIR762HG,PRSS36,PRSS36,PRSS36,PRSS36,PRSS36	C=>T,C=>T,C=>T,C=>T,C=>T,C=>T,C=>T,C=>T,C=>T,C=>T,C=>T,C=>T,C=>T,C=>T,C=>T,C=>T,C=>T,C=>T,C=>T,C=>T,C=>T,C=>T	Decreased expression,Decreased expression,Decreased expression,Decreased expression,Increased expression,Increased expression,Decreased expression,Decreased expression,Decreased expression,Decreased expression,Decreased expression,Increased expression,Increased expression,Increased expression,Decreased expression,Decreased expression,Decreased expression,Decreased expression,Decreased expression,Decreased expression,Decreased expression,Decreased expression	Whole blood,Whole blood,Whole blood,Whole blood,Whole blood,Whole blood,Whole blood,Whole blood,Whole blood,Whole blood,Whole blood,Whole blood,Whole blood,Whole blood,Adipose_Subcutaneous,Adipose_Visceral_Omentum,Brain_Nucleus_accumbens_basal_ganglia,Esophagus_Muscularis,Heart_Atrial_Appendage,Lung,Nerve_Tibial,Thyroid	CTF2P,FBXL19-AS1,FBXL19,ENSG00000261487,ORAI3,ENSG00000275263,SETD1A,ENSG00000279196,HSD3B7,STX1B,STX4,ENSG00000260911,ENSG00000232748,ZNF668,ENSG00000261124,ZNF646,PRSS53,ENSG00000255439,VKORC1,ENSG00000280160,BCKDK,AC135050.1,KAT8,ENSG00000262766,ENSG00000278133,ENSG00000261385,PRSS8,PRSS36,ENSG00000263343,NDUFA3P6,FUS,ENSG00000260304,ENSG00000260060,PYCARD,PYCARD-AS1,TRIM72,PYDC1,ITGAM,RNU7-199P,ENSG00000289930,ITGAX,ENSG00000261245,ITGAD,ENSG00000260757	T	C	C/T	TRUE	3	ESR1	FALSE	rs17708638_rs4227	CT	CC	C
Arm fat mass (right)	Age-Assessment,Genetic-Sex	rs17708638	rs4227	1.69091784945838e-05	0.0304248	NA	CT => CC,GG => GT	0.000109939	-0.0299712	(-0.0451596764293201, -0.014782703310471988)	CT => CC	chr16	31171174	0.926101	MCF-7	NoPeak	GG => GT	17	7491177	Sex hormone-binding globulin levels	GWAS Catalogue	GCST90019518	missing	ITGAX,BCKDK,ITGAD,RP11-120K18.3,STX4,RP11-196G11.2,ZNF668,HSD3B7,PRSS53,ITGAM,VKORC1,ARMC5,ITGAL,KAT8,PRSS36,PRSS36,MIR762HG,PRSS36,PRSS36,PRSS36,PRSS36,PRSS36	C=>T,C=>T,C=>T,C=>T,C=>T,C=>T,C=>T,C=>T,C=>T,C=>T,C=>T,C=>T,C=>T,C=>T,C=>T,C=>T,C=>T,C=>T,C=>T,C=>T,C=>T,C=>T	Decreased expression,Decreased expression,Decreased expression,Decreased expression,Increased expression,Increased expression,Decreased expression,Decreased expression,Decreased expression,Decreased expression,Decreased expression,Increased expression,Increased expression,Increased expression,Decreased expression,Decreased expression,Decreased expression,Decreased expression,Decreased expression,Decreased expression,Decreased expression,Decreased expression	Whole blood,Whole blood,Whole blood,Whole blood,Whole blood,Whole blood,Whole blood,Whole blood,Whole blood,Whole blood,Whole blood,Whole blood,Whole blood,Whole blood,Adipose_Subcutaneous,Adipose_Visceral_Omentum,Brain_Nucleus_accumbens_basal_ganglia,Esophagus_Muscularis,Heart_Atrial_Appendage,Lung,Nerve_Tibial,Thyroid	CTF2P,FBXL19-AS1,FBXL19,ENSG00000261487,ORAI3,ENSG00000275263,SETD1A,ENSG00000279196,HSD3B7,STX1B,STX4,ENSG00000260911,ENSG00000232748,ZNF668,ENSG00000261124,ZNF646,PRSS53,ENSG00000255439,VKORC1,ENSG00000280160,BCKDK,AC135050.1,KAT8,ENSG00000262766,ENSG00000278133,ENSG00000261385,PRSS8,PRSS36,ENSG00000263343,NDUFA3P6,FUS,ENSG00000260304,ENSG00000260060,PYCARD,PYCARD-AS1,TRIM72,PYDC1,ITGAM,RNU7-199P,ENSG00000289930,ITGAX,ENSG00000261245,ITGAD,ENSG00000260757	T	C	C/T	TRUE	3	ESR1	FALSE	rs17708638_rs4227	CT	CC	C
M19 Other arthrosis	Age-Assessment,Genetic-Sex	rs12102827	rs35386490	1.38263421298293e-05	0.0256479	253	AA => AG,TC => CC	2.11991175661426e-05	0.017802	(0.026008059787442375, 0.00959597589364493)	AA => AG	chr16	10063593	0.266829	MCF-7	NoPeak	TC => CC	17	7310006	Sex hormone-binding globulin levels	GWAS Catalogue	GCST90019518	missing					GRIN2A,ENSG00000283221,ENSG00000287830,ENSG00000261810,IMPDH1P11,ENSG00000285543	G	G	A/G	FALSE	1	ESR1	TRUE	rs12102827_rs35386490	AA	AG	G
M19 Other arthrosis	Age-Assessment,Genetic-Sex	rs12102827	rs35386490	1.38263421298293e-05	0.0256479	253	AG => GG,TT => TC	0.412897	0.00272195	(0.009237462046984713, -0.003793557971000093)	AG => GG	chr16	10063593	0.266829	MCF-7	NoPeak	TT => TC	17	7310006	Sex hormone-binding globulin levels	GWAS Catalogue	GCST90019518	missing					GRIN2A,ENSG00000283221,ENSG00000287830,ENSG00000261810,IMPDH1P11,ENSG00000285543	G	G	A/G	FALSE	1	ESR1	TRUE	rs12102827_rs35386490	AG	GG	G
M19 Other arthrosis	Age-Assessment,Genetic-Sex	rs12102827	rs35386490	1.38263421298293e-05	0.0256479	253	AA => AG,TT => TC	0.000169535	-0.00735348	(-0.003520945357254422, -0.011186022088805418)	AA => AG	chr16	10063593	0.266829	MCF-7	NoPeak	TT => TC	17	7310006	Sex hormone-binding globulin levels	GWAS Catalogue	GCST90019518	missing					GRIN2A,ENSG00000283221,ENSG00000287830,ENSG00000261810,IMPDH1P11,ENSG00000285543	G	G	A/G	FALSE	1	ESR1	TRUE	rs12102827_rs35386490	AA	AG	G
Arm fat mass (left)	Age-Assessment,Genetic-Sex	rs851422	rs62059839	4.35764129629588e-05	0.030875	NA	AA => GA,CC => CT	0.000170413	0.0248122	(0.03774838377964925, 0.011875946959630568)	AA => GA	chr2	19427429	0.682188571345042,0.682188571345042	MCF-7,MCF-7	JASPAR	CC => CT	17	7533015	Estradiol	https://academic.oup.com/jcem/article/106/11/e4471/6320117	missing	Schmitz et al. (2021) [PMC8530739]					LINC01376,MIR4757,OSR1,ENSG00000234597,LINC01808	A	A	G/A/C	FALSE	1	ESR1	FALSE	rs851422_rs62059839	AA	GA	G
Arm fat mass (left)	Age-Assessment,Genetic-Sex	rs851422	rs62059839	4.35764129629588e-05	0.030875	NA	GA => GG,CT => TT	0.120937	0.0142806	(0.032328537380977275, -0.0037672393178087085)	GA => GG	chr2	19427429	0.682188571345042,0.682188571345042	MCF-7,MCF-7	JASPAR	CT => TT	17	7533015	Estradiol	https://academic.oup.com/jcem/article/106/11/e4471/6320117	missing	Schmitz et al. (2021) [PMC8530739]					LINC01376,MIR4757,OSR1,ENSG00000234597,LINC01808	A	A	G/A/C	FALSE	1	ESR1	FALSE	rs851422_rs62059839	GA	GG	G
Arm fat mass (left)	Age-Assessment,Genetic-Sex	rs851422	rs62059839	4.35764129629588e-05	0.030875	NA	GA => GG,CC => CT	0.364985	0.0041959	(0.01327390332878849, -0.00488210616441839)	GA => GG	chr2	19427429	0.682188571345042,0.682188571345042	MCF-7,MCF-7	JASPAR	CC => CT	17	7533015	Estradiol	https://academic.oup.com/jcem/article/106/11/e4471/6320117	missing	Schmitz et al. (2021) [PMC8530739]					LINC01376,MIR4757,OSR1,ENSG00000234597,LINC01808	A	A	G/A/C	FALSE	1	ESR1	FALSE	rs851422_rs62059839	GA	GG	G
Arm fat mass (right)	Age-Assessment,Genetic-Sex	rs851422	rs62059839	4.92044515772461e-05	0.0304248	NA	AA => GA,CC => CT	0.000225294	0.0218085	(0.0333958372094095, 0.010221158760492979)	AA => GA	chr2	19427429	0.682188571345042,0.682188571345042	MCF-7,MCF-7	JASPAR	CC => CT	17	7533015	Estradiol	https://academic.oup.com/jcem/article/106/11/e4471/6320117	missing	Schmitz et al. (2021) [PMC8530739]					LINC01376,MIR4757,OSR1,ENSG00000234597,LINC01808	A	A	G/A/C	FALSE	1	ESR1	FALSE	rs851422_rs62059839	AA	GA	G
Arm fat mass (right)	Age-Assessment,Genetic-Sex	rs851422	rs62059839	4.92044515772461e-05	0.0304248	NA	GA => GG,CT => TT	0.107994	0.0132766	(0.02946657597172951, -0.002913336852887735)	GA => GG	chr2	19427429	0.682188571345042,0.682188571345042	MCF-7,MCF-7	JASPAR	CT => TT	17	7533015	Estradiol	https://academic.oup.com/jcem/article/106/11/e4471/6320117	missing	Schmitz et al. (2021) [PMC8530739]					LINC01376,MIR4757,OSR1,ENSG00000234597,LINC01808	A	A	G/A/C	FALSE	1	ESR1	FALSE	rs851422_rs62059839	GA	GG	G
Arm fat mass (right)	Age-Assessment,Genetic-Sex	rs851422	rs62059839	4.92044515772461e-05	0.0304248	NA	GA => GG,CC => CT	0.350721	0.0038657	(0.011984762243777519, -0.004253362622959004)	GA => GG	chr2	19427429	0.682188571345042,0.682188571345042	MCF-7,MCF-7	JASPAR	CC => CT	17	7533015	Estradiol	https://academic.oup.com/jcem/article/106/11/e4471/6320117	missing	Schmitz et al. (2021) [PMC8530739]					LINC01376,MIR4757,OSR1,ENSG00000234597,LINC01808	A	A	G/A/C	FALSE	1	ESR1	FALSE	rs851422_rs62059839	GA	GG	G
K90-K93 Other diseases of the digestive system	Age-Assessment,Genetic-Sex	rs4364224	rs1293945	1.95778333645009e-05	0.0363169	922	TC => CC,GC => CC	0.837311	-0.000427923	(-0.004512548611575355, 0.003656702257249449)	TC => CC	chr4	169840967	0.3092562327938449,0.3092562327938449	MCF-7,MCF-7	JASPAR	GC => CC	6	151997210	ESR1 Gene Expression	eQTLGen	missing	Vosa et al. (2021)	CBR4,PALLD	C=>T,C=>T	Increased expression,Decreased expression	Whole blood,Whole blood	PALLD,RNU6-1336P,RPL9P16,ENSG00000249609,ENSG00000279384,CBR4,RNU6-853P,RNY4P17,CBR4-DT,SH3RF1,RPL6P12	T	T	T/A/C/G	FALSE	1	ESR1	TRUE	rs4364224_rs1293945	TC	CC	C
K90-K93 Other diseases of the digestive system	Age-Assessment,Genetic-Sex	rs4364224	rs1293945	1.95778333645009e-05	0.0363169	922	TC => CC,GG => GC	0.180298	0.0024115	(-0.0011161362674374162, 0.005939144732900377)	TC => CC	chr4	169840967	0.3092562327938449,0.3092562327938449	MCF-7,MCF-7	JASPAR	GG => GC	6	151997210	ESR1 Gene Expression	eQTLGen	missing	Vosa et al. (2021)	CBR4,PALLD	C=>T,C=>T	Increased expression,Decreased expression	Whole blood,Whole blood	PALLD,RNU6-1336P,RPL9P16,ENSG00000249609,ENSG00000279384,CBR4,RNU6-853P,RNY4P17,CBR4-DT,SH3RF1,RPL6P12	T	T	T/A/C/G	FALSE	1	ESR1	TRUE	rs4364224_rs1293945	TC	CC	C
K90-K93 Other diseases of the digestive system	Age-Assessment,Genetic-Sex	rs4364224	rs1293945	1.95778333645009e-05	0.0363169	922	TT => TC,GC => CC	0.00283855	-0.00814694	(-0.013496771465067182, -0.0027971026080659354)	TT => TC	chr4	169840967	0.3092562327938449,0.3092562327938449	MCF-7,MCF-7	JASPAR	GC => CC	6	151997210	ESR1 Gene Expression	eQTLGen	missing	Vosa et al. (2021)	CBR4,PALLD	C=>T,C=>T	Increased expression,Decreased expression	Whole blood,Whole blood	PALLD,RNU6-1336P,RPL9P16,ENSG00000249609,ENSG00000279384,CBR4,RNU6-853P,RNY4P17,CBR4-DT,SH3RF1,RPL6P12	T	T	T/A/C/G	FALSE	1	ESR1	TRUE	rs4364224_rs1293945	TT	TC	C
K90-K93 Other diseases of the digestive system	Age-Assessment,Genetic-Sex	rs4364224	rs1293945	1.95778333645009e-05	0.0363169	922	TT => TC,GG => GC	7.66414203545675e-05	0.00939089	(0.004736722442423263, 0.014045059318772191)	TT => TC	chr4	169840967	0.3092562327938449,0.3092562327938449	MCF-7,MCF-7	JASPAR	GG => GC	6	151997210	ESR1 Gene Expression	eQTLGen	missing	Vosa et al. (2021)	CBR4,PALLD	C=>T,C=>T	Increased expression,Decreased expression	Whole blood,Whole blood	PALLD,RNU6-1336P,RPL9P16,ENSG00000249609,ENSG00000279384,CBR4,RNU6-853P,RNY4P17,CBR4-DT,SH3RF1,RPL6P12	T	T	T/A/C/G	FALSE	1	ESR1	TRUE	rs4364224_rs1293945	TT	TC	C
Alcohol drinker status	Age-Assessment,Genetic-Sex	rs7800072	rs76749877	1.85837111521897e-05	0.0344728	NA	GG => TG,GG => GA	0.0394273	0.0107557	(0.0005208180505155511, 0.02099058478948982)	GG => TG	chr7	84628989	0.292645	MCF-7	NoPeak	GG => GA	17	7322087	Sex hormone-binding globulin levels	GWAS Catalogue	GCST90019518	missing	SEMA3A	T=>G	Increased expression	Whole blood	ENSG00000235243,HMGN2P11,ENSG00000280325,ENSG00000232019,HNRNPA1P8,SEMA3D,HSPA8P16	NA	G	T/G	FALSE	1	ESR1	FALSE	rs7800072_rs76749877	GG	TG	T
Alcohol drinker status	Age-Assessment,Genetic-Sex	rs7800072	rs76749877	1.85837111521897e-05	0.0344728	NA	TG => TT,GG => GA	0.000924386	0.0115337	(0.0047095559827110495, 0.01835784995782257)	TG => TT	chr7	84628989	0.292645	MCF-7	NoPeak	GG => GA	17	7322087	Sex hormone-binding globulin levels	GWAS Catalogue	GCST90019518	missing	SEMA3A	T=>G	Increased expression	Whole blood	ENSG00000235243,HMGN2P11,ENSG00000280325,ENSG00000232019,HNRNPA1P8,SEMA3D,HSPA8P16	NA	G	T/G	FALSE	1	ESR1	FALSE	rs7800072_rs76749877	TG	TT	T
psychological/psychiatric problem	Age-Assessment,Genetic-Sex	rs851422	rs45446698	1.80795687776111e-05	0.0335376	6	AA => GA,TG => TT	0.229197	-0.0053759	(-0.014138632130234731, 0.0033868410971127708)	AA => GA	chr2	19427429	0.682188571345042,0.682188571345042	MCF-7,MCF-7	JASPAR	TG => TT	7	99332948	Estradiol	https://academic.oup.com/jcem/article/106/11/e4471/6320117	missing	Schmitz et al. (2021) [PMC8530739]					LINC01376,MIR4757,OSR1,ENSG00000234597,LINC01808	A	A	G/A/C	NA	NA	ESR1	TRUE	rs851422_rs45446698	AA	GA	G
psychological/psychiatric problem	Age-Assessment,Genetic-Sex	rs851422	rs45446698	1.80795687776111e-05	0.0335376	6	GA => GG,TG => TT	9.50726626637796e-05	-0.0127361	(-0.0191320648025695, -0.0063402208503120635)	GA => GG	chr2	19427429	0.682188571345042,0.682188571345042	MCF-7,MCF-7	JASPAR	TG => TT	7	99332948	Estradiol	https://academic.oup.com/jcem/article/106/11/e4471/6320117	missing	Schmitz et al. (2021) [PMC8530739]					LINC01376,MIR4757,OSR1,ENSG00000234597,LINC01808	A	A	G/A/C	NA	NA	ESR1	TRUE	rs851422_rs45446698	GA	GG	G
Platelet distribution width	Age-Assessment,Genetic-Sex	rs1018527	rs3803800	2.35563451744138e-05	0.043697	NA	TT => CT,AG => GG	0.0596979	-0.0109468	(-0.02234094832706474, 0.00044732100192772933)	TT => CT	chr3	197080008	0.2862120018959569	MCF-7	JASPAR	AG => GG	17	7462969	Sex hormone-binding globulin levels	GWAS Catalogue	GCST90019518	missing	AC128709.1	C=>T	Decreased expression	Whole blood	DLG1,MIR4797,DLG1-AS1,ENSG00000286870,snoU13,ENSG00000289828,ENSG00000235126,ENSG00000229912,ENSG00000237167,LINC02012,BDH1,SDHAP4,RPL36P7	T	C	C/A/T	FALSE	1	ESR1	FALSE	rs1018527_rs3803800	TT	CT	C
Platelet distribution width	Age-Assessment,Genetic-Sex	rs1018527	rs3803800	2.35563451744138e-05	0.043697	NA	CT => CC,AG => GG	1.39263230982207e-05	0.0153471	(0.008424358511515986, 0.02226988516645749)	CT => CC	chr3	197080008	0.2862120018959569	MCF-7	JASPAR	AG => GG	17	7462969	Sex hormone-binding globulin levels	GWAS Catalogue	GCST90019518	missing	AC128709.1	C=>T	Decreased expression	Whole blood	DLG1,MIR4797,DLG1-AS1,ENSG00000286870,snoU13,ENSG00000289828,ENSG00000235126,ENSG00000229912,ENSG00000237167,LINC02012,BDH1,SDHAP4,RPL36P7	T	C	C/A/T	FALSE	1	ESR1	FALSE	rs1018527_rs3803800	CT	CC	C
Platelet distribution width	Age-Assessment,Genetic-Sex	rs1018527	rs3803800	2.35563451744138e-05	0.043697	NA	CT => CC,AA => AG	0.360839	0.00748191	(-0.008566277921250056, 0.023530097493946595)	CT => CC	chr3	197080008	0.2862120018959569	MCF-7	JASPAR	AA => AG	17	7462969	Sex hormone-binding globulin levels	GWAS Catalogue	GCST90019518	missing	AC128709.1	C=>T	Decreased expression	Whole blood	DLG1,MIR4797,DLG1-AS1,ENSG00000286870,snoU13,ENSG00000289828,ENSG00000235126,ENSG00000229912,ENSG00000237167,LINC02012,BDH1,SDHAP4,RPL36P7	T	C	C/A/T	FALSE	1	ESR1	FALSE	rs1018527_rs3803800	CT	CC	C
transient ischaemic attack (tia)	Age-Assessment,Genetic-Sex	rs12447081	rs4227	3.77771927129875e-05	0.0260099	12	AT => TT,GT => TT	0.586323	-0.00044637	(0.0011613424056857748, -0.0020540828933693018)	AT => TT	chr16	84341015	0.1399055275434159	MCF-7	NoPeak	GT => TT	17	7491177	Sex hormone-binding globulin levels	GWAS Catalogue	GCST90019518	missing	TAF1C	A=>T	Increased expression	Whole blood	MBTPS1,ENSG00000274677,MBTPS1-DT,ENSG00000260410,HSDL1,DNAAF1,TAF1C,ADAD2,ENSG00000250685,KCNG4,ENSG00000260858,RNA5SP433,WFDC1,ENSG00000260530,ENSG00000260504,ATP2C2,ATP2C2-AS1,MEAK7,ENSG00000261243	T	A	A/T	TRUE	2	ESR1	TRUE	rs12447081_rs4227	AT	TT	T
transient ischaemic attack (tia)	Age-Assessment,Genetic-Sex	rs12447081	rs4227	3.77771927129875e-05	0.0260099	12	AA => AT,GT => TT	0.142637	-0.000652859	(0.00021995488492250763, -0.0015256734055314578)	AA => AT	chr16	84341015	0.1399055275434159	MCF-7	NoPeak	GT => TT	17	7491177	Sex hormone-binding globulin levels	GWAS Catalogue	GCST90019518	missing	TAF1C	A=>T	Increased expression	Whole blood	MBTPS1,ENSG00000274677,MBTPS1-DT,ENSG00000260410,HSDL1,DNAAF1,TAF1C,ADAD2,ENSG00000250685,KCNG4,ENSG00000260858,RNA5SP433,WFDC1,ENSG00000260530,ENSG00000260504,ATP2C2,ATP2C2-AS1,MEAK7,ENSG00000261243	T	A	A/T	TRUE	2	ESR1	TRUE	rs12447081_rs4227	AA	AT	T
transient ischaemic attack (tia)	Age-Assessment,Genetic-Sex	rs12447081	rs4227	3.77771927129875e-05	0.0260099	12	AA => AT,GG => GT	0.000132603	-0.00331217	(-0.0016134720013943422, -0.005010863739667226)	AA => AT	chr16	84341015	0.1399055275434159	MCF-7	NoPeak	GG => GT	17	7491177	Sex hormone-binding globulin levels	GWAS Catalogue	GCST90019518	missing	TAF1C	A=>T	Increased expression	Whole blood	MBTPS1,ENSG00000274677,MBTPS1-DT,ENSG00000260410,HSDL1,DNAAF1,TAF1C,ADAD2,ENSG00000250685,KCNG4,ENSG00000260858,RNA5SP433,WFDC1,ENSG00000260530,ENSG00000260504,ATP2C2,ATP2C2-AS1,MEAK7,ENSG00000261243	T	A	A/T	TRUE	2	ESR1	TRUE	rs12447081_rs4227	AA	AT	T
benign breast lump	Age-Assessment,Genetic-Sex	rs6502785	rs2234693	2.22322270926275e-06	0.00412408	3	AC => CC,TC => CC	2.29031121173415e-05	0.00232164	(0.0012470727539747252, 0.003396215649232728)	AC => CC	chr17	4351345	0.205824	MCF-7	NoPeak	TC => CC	6	152163335	ESR1 Gene Expression	GTEx	missing	https://www.gtexportal.org/home/snp/rs2234693					ANKFY1,RYKP1,ENSG00000274363,UBE2G1,MFSD1P1,RN7SL774P,SPNS3,ENSG00000262823,SPNS2-AS1,SPNS2,MYBBP1A,GGT6,ENSG00000262921,TXNP4,SMTNL2,LINC01996,RNU6-955P,ALOX15,PELP1,ENSG00000235085	NA	C	A/C/T	NA	NA	ESR1	TRUE	rs6502785_rs2234693	AC	CC	C
benign breast lump	Age-Assessment,Genetic-Sex	rs6502785	rs2234693	2.22322270926275e-06	0.00412408	3	AC => CC,TT => TC	0.285388	0.000608447	(-0.0005078523258714438, 0.001724745559562991)	AC => CC	chr17	4351345	0.205824	MCF-7	NoPeak	TT => TC	6	152163335	ESR1 Gene Expression	GTEx	missing	https://www.gtexportal.org/home/snp/rs2234693					ANKFY1,RYKP1,ENSG00000274363,UBE2G1,MFSD1P1,RN7SL774P,SPNS3,ENSG00000262823,SPNS2-AS1,SPNS2,MYBBP1A,GGT6,ENSG00000262921,TXNP4,SMTNL2,LINC01996,RNU6-955P,ALOX15,PELP1,ENSG00000235085	NA	C	A/C/T	NA	NA	ESR1	TRUE	rs6502785_rs2234693	AC	CC	C
cerebrovascular disease	Age-Assessment,Genetic-Sex	rs3783468	rs112881196	2.4287081289455e-05	0.0450525	3	GA => AA,CC => CG	2.92745467510878e-05	-0.00731602	(-0.010747202950022985, -0.0038848418838914487)	GA => AA	chr1	68152363	0.182043	MCF-7	NoPeak	CC => CG	2	31982811	Estradiol	https://academic.oup.com/jcem/article/106/11/e4471/6320117	missing	Schmitz et al. (2021) [PMC8530739]					LINC01702,RNU6-1031P,ENSG00000238139,RN7SL392P,HNRNPCP9,GADD45A,GNG12,RNU7-80P,GNG12-AS1	A	G	G/A	NA	NA	ESR1	TRUE	rs3783468_rs112881196	GA	AA	A
cerebrovascular disease	Age-Assessment,Genetic-Sex	rs3783468	rs112881196	2.4287081289455e-05	0.0450525	3	GG => GA,CC => CG	0.735654	-0.000779994	(-0.005308134447341629, 0.0037481454933823597)	GG => GA	chr1	68152363	0.182043	MCF-7	NoPeak	CC => CG	2	31982811	Estradiol	https://academic.oup.com/jcem/article/106/11/e4471/6320117	missing	Schmitz et al. (2021) [PMC8530739]					LINC01702,RNU6-1031P,ENSG00000238139,RN7SL392P,HNRNPCP9,GADD45A,GNG12,RNU7-80P,GNG12-AS1	A	G	G/A	NA	NA	ESR1	TRUE	rs3783468_rs112881196	GG	GA	A
allergy/hypersensitivity/anaphylaxis	Age-Assessment,Genetic-Sex	rs127037	rs62059839	0.000112604	0.0450809	142	CC => GC,CT => TT	5.25140644830228e-06	0.0173469	(0.024811791754968292, 0.009881938338618525)	CC => GC	chr1	19680145	0.948847	MCF-7	NoPeak	CT => TT	17	7533015	Estradiol	https://academic.oup.com/jcem/article/106/11/e4471/6320117	missing	Schmitz et al. (2021) [PMC8530739]	PQLC2,NBL1,EMC1,IFFO2	C=>G,C=>G,C=>G,C=>G	Decreased expression,Decreased expression,Decreased expression,Increased expression	Whole blood,Whole blood,Whole blood,Whole blood	UBR4,EMC1-AS1,EMC1,MRTO4,ENSG00000286064,AKR7L,AKR7A3,ENSG00000270728,AKR7A2,RNU6-1099P,SLC66A1,RN7SL85P,CAPZB,RN7SL277P,MICOS10,RNU4-28P,snoU13,MICOS10-DT,NBL1,MICOS10-NBL1	G	C	G/A/C	FALSE	1	ESR1	TRUE	rs127037_rs62059839	CC	GC	G
allergy/hypersensitivity/anaphylaxis	Age-Assessment,Genetic-Sex	rs127037	rs62059839	0.000112604	0.0450809	142	CC => GC,CC => CT	0.231508	-0.00229087	(0.0014618188846129204, -0.006043549009781731)	CC => GC	chr1	19680145	0.948847	MCF-7	NoPeak	CC => CT	17	7533015	Estradiol	https://academic.oup.com/jcem/article/106/11/e4471/6320117	missing	Schmitz et al. (2021) [PMC8530739]	PQLC2,NBL1,EMC1,IFFO2	C=>G,C=>G,C=>G,C=>G	Decreased expression,Decreased expression,Decreased expression,Increased expression	Whole blood,Whole blood,Whole blood,Whole blood	UBR4,EMC1-AS1,EMC1,MRTO4,ENSG00000286064,AKR7L,AKR7A3,ENSG00000270728,AKR7A2,RNU6-1099P,SLC66A1,RN7SL85P,CAPZB,RN7SL277P,MICOS10,RNU4-28P,snoU13,MICOS10-DT,NBL1,MICOS10-NBL1	G	C	G/A/C	FALSE	1	ESR1	TRUE	rs127037_rs62059839	CC	GC	G
allergy/hypersensitivity/anaphylaxis	Age-Assessment,Genetic-Sex	rs127037	rs62059839	0.000112604	0.0450809	142	GC => GG,CC => CT	0.968996	0.000162163	(0.008339557925535411, -0.008015232401244932)	GC => GG	chr1	19680145	0.948847	MCF-7	NoPeak	CC => CT	17	7533015	Estradiol	https://academic.oup.com/jcem/article/106/11/e4471/6320117	missing	Schmitz et al. (2021) [PMC8530739]	PQLC2,NBL1,EMC1,IFFO2	C=>G,C=>G,C=>G,C=>G	Decreased expression,Decreased expression,Decreased expression,Increased expression	Whole blood,Whole blood,Whole blood,Whole blood	UBR4,EMC1-AS1,EMC1,MRTO4,ENSG00000286064,AKR7L,AKR7A3,ENSG00000270728,AKR7A2,RNU6-1099P,SLC66A1,RN7SL85P,CAPZB,RN7SL277P,MICOS10,RNU4-28P,snoU13,MICOS10-DT,NBL1,MICOS10-NBL1	G	C	G/A/C	FALSE	1	ESR1	TRUE	rs127037_rs62059839	GC	GG	G
O70 Perineal laceration during delivery	Age-Assessment,Genetic-Sex	rs6679226	rs1042522	4.82969015187514e-05	0.0447954	31	AA => CA,GC => CC	0.57412	-0.00071707	(-0.003217869962813485, 0.0017837293993938552)	AA => CA	chr1	117525458	0.9397880446871312,0.9397880446871312	MCF-7,MCF-7	NoPeak	GC => CC	17	7579472	Sex hormone-binding globulin levels	GWAS Catalogue	GCST90019518	missing	CD101,PTGFRN	C=>A,C=>A	Decreased expression,Increased expression	Whole blood,Whole blood	NEFHP1,CD2,FTH1P22,AL157904.1,ENSG00000272715,PTGFRN,RNA5SP55,CD101,CD101-AS1,TTF2,MIR942,TRIM45,RPS15AP9,VTCN1	NA	C	C/A/G/T	FALSE	1	ESR1	TRUE	rs6679226_rs1042522	AA	CA	C
O70 Perineal laceration during delivery	Age-Assessment,Genetic-Sex	rs6679226	rs1042522	4.82969015187514e-05	0.0447954	31	CA => CC,GC => CC	0.0952786	0.00113601	(-0.00019869665082820117, 0.00247072120963978)	CA => CC	chr1	117525458	0.9397880446871312,0.9397880446871312	MCF-7,MCF-7	NoPeak	GC => CC	17	7579472	Sex hormone-binding globulin levels	GWAS Catalogue	GCST90019518	missing	CD101,PTGFRN	C=>A,C=>A	Decreased expression,Increased expression	Whole blood,Whole blood	NEFHP1,CD2,FTH1P22,AL157904.1,ENSG00000272715,PTGFRN,RNA5SP55,CD101,CD101-AS1,TTF2,MIR942,TRIM45,RPS15AP9,VTCN1	NA	C	C/A/G/T	FALSE	1	ESR1	TRUE	rs6679226_rs1042522	CA	CC	C
O70 Perineal laceration during delivery	Age-Assessment,Genetic-Sex	rs6679226	rs1042522	4.82969015187514e-05	0.0447954	31	CA => CC,GG => GC	2.10089627493552e-06	-0.00680979	(-0.009623516503269517, -0.003996068463327602)	CA => CC	chr1	117525458	0.9397880446871312,0.9397880446871312	MCF-7,MCF-7	NoPeak	GG => GC	17	7579472	Sex hormone-binding globulin levels	GWAS Catalogue	GCST90019518	missing	CD101,PTGFRN	C=>A,C=>A	Decreased expression,Increased expression	Whole blood,Whole blood	NEFHP1,CD2,FTH1P22,AL157904.1,ENSG00000272715,PTGFRN,RNA5SP55,CD101,CD101-AS1,TTF2,MIR942,TRIM45,RPS15AP9,VTCN1	NA	C	C/A/G/T	FALSE	1	ESR1	TRUE	rs6679226_rs1042522	CA	CC	C
M43 Other deforming dorsopathies	Age-Assessment,Genetic-Sex	rs851422	rs113047993	9.43041822894159e-06	0.0174934	4	AA => GA,CT => CC	1.67463380486249e-06	-0.00558308	(-0.007867922833616588, -0.003298238776476738)	AA => GA	chr2	19427429	0.682188571345042,0.682188571345042	MCF-7,MCF-7	JASPAR	CT => CC	18	20585399	Estradiol	https://www.ncbi.nlm.nih.gov/pmc/articles/PMC8530739/	missing	Schmitz et al. (2021) [PMC8530739]					LINC01376,MIR4757,OSR1,ENSG00000234597,LINC01808	A	A	G/A/C	NA	NA	ESR1	TRUE	rs851422_rs113047993	AA	GA	G
M43 Other deforming dorsopathies	Age-Assessment,Genetic-Sex	rs851422	rs113047993	9.43041822894159e-06	0.0174934	4	GA => GG,CT => CC	0.134264	0.00142804	(-0.0004410156250590914, 0.003297087678679857)	GA => GG	chr2	19427429	0.682188571345042,0.682188571345042	MCF-7,MCF-7	JASPAR	CT => CC	18	20585399	Estradiol	https://www.ncbi.nlm.nih.gov/pmc/articles/PMC8530739/	missing	Schmitz et al. (2021) [PMC8530739]					LINC01376,MIR4757,OSR1,ENSG00000234597,LINC01808	A	A	G/A/C	NA	NA	ESR1	TRUE	rs851422_rs113047993	GA	GG	G
I74 Arterial embolism and thrombosis	Age-Assessment,Genetic-Sex	rs3857856	rs56196860	2.01640704923741e-05	0.0373934	3	GA => AA,CC => CA	2.01640704923743e-05	0.00300365	(0.001622719277980375, 0.004384581190636172)	GA => AA	chr7	130384708	0.27075	MCF-7	JASPAR	CC => CA	12	2908330	Estradiol	https://academic.oup.com/jcem/article/106/11/e4471/6320117	missing	Schmitz et al. (2021) [PMC8530739]	COPG2,MEST	A=>G,A=>G	Decreased expression,Decreased expression	Whole blood,Whole blood	MEST,ENSG00000270823,MIR335,COPG2,ENSG00000270953,RNA5SP246,ENSG00000226045,TSGA13,ENSG00000287547,KLF14,ENSG00000271522,LINC-PINT,ENSG00000229858,H4P1,ENSG00000232716,LINC00513,ENSG00000271204,ENSG00000273319	G	A	G/A/T	NA	NA	ESR1	TRUE	rs3857856_rs56196860	GA	AA	A
Arm fat mass (right)	Age-Assessment,Genetic-Sex	rs17708638	rs12940684	9.40942865536557e-05	0.0436362	NA	TT => CT,TT => CT	0.0138141	-0.016491	(-0.003363090761062469, -0.029618911893643497)	TT => CT	chr16	31171174	0.926101	MCF-7	NoPeak	TT => CT	17	7453919	Sex hormone-binding globulin levels	GWAS Catalogue	GCST90020234	missing	ITGAX,BCKDK,ITGAD,RP11-120K18.3,STX4,RP11-196G11.2,ZNF668,HSD3B7,PRSS53,ITGAM,VKORC1,ARMC5,ITGAL,KAT8,PRSS36,PRSS36,MIR762HG,PRSS36,PRSS36,PRSS36,PRSS36,PRSS36	C=>T,C=>T,C=>T,C=>T,C=>T,C=>T,C=>T,C=>T,C=>T,C=>T,C=>T,C=>T,C=>T,C=>T,C=>T,C=>T,C=>T,C=>T,C=>T,C=>T,C=>T,C=>T	Decreased expression,Decreased expression,Decreased expression,Decreased expression,Increased expression,Increased expression,Decreased expression,Decreased expression,Decreased expression,Decreased expression,Decreased expression,Increased expression,Increased expression,Increased expression,Decreased expression,Decreased expression,Decreased expression,Decreased expression,Decreased expression,Decreased expression,Decreased expression,Decreased expression	Whole blood,Whole blood,Whole blood,Whole blood,Whole blood,Whole blood,Whole blood,Whole blood,Whole blood,Whole blood,Whole blood,Whole blood,Whole blood,Whole blood,Adipose_Subcutaneous,Adipose_Visceral_Omentum,Brain_Nucleus_accumbens_basal_ganglia,Esophagus_Muscularis,Heart_Atrial_Appendage,Lung,Nerve_Tibial,Thyroid	CTF2P,FBXL19-AS1,FBXL19,ENSG00000261487,ORAI3,ENSG00000275263,SETD1A,ENSG00000279196,HSD3B7,STX1B,STX4,ENSG00000260911,ENSG00000232748,ZNF668,ENSG00000261124,ZNF646,PRSS53,ENSG00000255439,VKORC1,ENSG00000280160,BCKDK,AC135050.1,KAT8,ENSG00000262766,ENSG00000278133,ENSG00000261385,PRSS8,PRSS36,ENSG00000263343,NDUFA3P6,FUS,ENSG00000260304,ENSG00000260060,PYCARD,PYCARD-AS1,TRIM72,PYDC1,ITGAM,RNU7-199P,ENSG00000289930,ITGAX,ENSG00000261245,ITGAD,ENSG00000260757	T	C	C/T	TRUE	3	ESR1	FALSE	rs17708638_rs12940684	TT	CT	C
Arm fat mass (right)	Age-Assessment,Genetic-Sex	rs17708638	rs12940684	9.40942865536557e-05	0.0436362	NA	CT => CC,TT => CT	0.294216	-0.00433305	(0.003763519831182097, -0.012429611553197486)	CT => CC	chr16	31171174	0.926101	MCF-7	NoPeak	TT => CT	17	7453919	Sex hormone-binding globulin levels	GWAS Catalogue	GCST90020234	missing	ITGAX,BCKDK,ITGAD,RP11-120K18.3,STX4,RP11-196G11.2,ZNF668,HSD3B7,PRSS53,ITGAM,VKORC1,ARMC5,ITGAL,KAT8,PRSS36,PRSS36,MIR762HG,PRSS36,PRSS36,PRSS36,PRSS36,PRSS36	C=>T,C=>T,C=>T,C=>T,C=>T,C=>T,C=>T,C=>T,C=>T,C=>T,C=>T,C=>T,C=>T,C=>T,C=>T,C=>T,C=>T,C=>T,C=>T,C=>T,C=>T,C=>T	Decreased expression,Decreased expression,Decreased expression,Decreased expression,Increased expression,Increased expression,Decreased expression,Decreased expression,Decreased expression,Decreased expression,Decreased expression,Increased expression,Increased expression,Increased expression,Decreased expression,Decreased expression,Decreased expression,Decreased expression,Decreased expression,Decreased expression,Decreased expression,Decreased expression	Whole blood,Whole blood,Whole blood,Whole blood,Whole blood,Whole blood,Whole blood,Whole blood,Whole blood,Whole blood,Whole blood,Whole blood,Whole blood,Whole blood,Adipose_Subcutaneous,Adipose_Visceral_Omentum,Brain_Nucleus_accumbens_basal_ganglia,Esophagus_Muscularis,Heart_Atrial_Appendage,Lung,Nerve_Tibial,Thyroid	CTF2P,FBXL19-AS1,FBXL19,ENSG00000261487,ORAI3,ENSG00000275263,SETD1A,ENSG00000279196,HSD3B7,STX1B,STX4,ENSG00000260911,ENSG00000232748,ZNF668,ENSG00000261124,ZNF646,PRSS53,ENSG00000255439,VKORC1,ENSG00000280160,BCKDK,AC135050.1,KAT8,ENSG00000262766,ENSG00000278133,ENSG00000261385,PRSS8,PRSS36,ENSG00000263343,NDUFA3P6,FUS,ENSG00000260304,ENSG00000260060,PYCARD,PYCARD-AS1,TRIM72,PYDC1,ITGAM,RNU7-199P,ENSG00000289930,ITGAX,ENSG00000261245,ITGAD,ENSG00000260757	T	C	C/T	TRUE	3	ESR1	FALSE	rs17708638_rs12940684	CT	CC	C
Arm fat mass (right)	Age-Assessment,Genetic-Sex	rs17708638	rs12940684	9.40942865536557e-05	0.0436362	NA	CT => CC,CT => CC	0.000376597	0.025698	(0.039862141345788485, 0.011533954934719724)	CT => CC	chr16	31171174	0.926101	MCF-7	NoPeak	CT => CC	17	7453919	Sex hormone-binding globulin levels	GWAS Catalogue	GCST90020234	missing	ITGAX,BCKDK,ITGAD,RP11-120K18.3,STX4,RP11-196G11.2,ZNF668,HSD3B7,PRSS53,ITGAM,VKORC1,ARMC5,ITGAL,KAT8,PRSS36,PRSS36,MIR762HG,PRSS36,PRSS36,PRSS36,PRSS36,PRSS36	C=>T,C=>T,C=>T,C=>T,C=>T,C=>T,C=>T,C=>T,C=>T,C=>T,C=>T,C=>T,C=>T,C=>T,C=>T,C=>T,C=>T,C=>T,C=>T,C=>T,C=>T,C=>T	Decreased expression,Decreased expression,Decreased expression,Decreased expression,Increased expression,Increased expression,Decreased expression,Decreased expression,Decreased expression,Decreased expression,Decreased expression,Increased expression,Increased expression,Increased expression,Decreased expression,Decreased expression,Decreased expression,Decreased expression,Decreased expression,Decreased expression,Decreased expression,Decreased expression	Whole blood,Whole blood,Whole blood,Whole blood,Whole blood,Whole blood,Whole blood,Whole blood,Whole blood,Whole blood,Whole blood,Whole blood,Whole blood,Whole blood,Adipose_Subcutaneous,Adipose_Visceral_Omentum,Brain_Nucleus_accumbens_basal_ganglia,Esophagus_Muscularis,Heart_Atrial_Appendage,Lung,Nerve_Tibial,Thyroid	CTF2P,FBXL19-AS1,FBXL19,ENSG00000261487,ORAI3,ENSG00000275263,SETD1A,ENSG00000279196,HSD3B7,STX1B,STX4,ENSG00000260911,ENSG00000232748,ZNF668,ENSG00000261124,ZNF646,PRSS53,ENSG00000255439,VKORC1,ENSG00000280160,BCKDK,AC135050.1,KAT8,ENSG00000262766,ENSG00000278133,ENSG00000261385,PRSS8,PRSS36,ENSG00000263343,NDUFA3P6,FUS,ENSG00000260304,ENSG00000260060,PYCARD,PYCARD-AS1,TRIM72,PYDC1,ITGAM,RNU7-199P,ENSG00000289930,ITGAX,ENSG00000261245,ITGAD,ENSG00000260757	T	C	C/T	TRUE	3	ESR1	FALSE	rs17708638_rs12940684	CT	CC	C
Arm fat mass (left)	Age-Assessment,Genetic-Sex	rs17708638	rs12940684	0.000107712	0.0499515	NA	TT => CT,TT => CT	0.0103255	-0.0191967	(-0.004526628400736707, -0.033866693773632474)	TT => CT	chr16	31171174	0.926101	MCF-7	NoPeak	TT => CT	17	7453919	Sex hormone-binding globulin levels	GWAS Catalogue	GCST90020234	missing	ITGAX,BCKDK,ITGAD,RP11-120K18.3,STX4,RP11-196G11.2,ZNF668,HSD3B7,PRSS53,ITGAM,VKORC1,ARMC5,ITGAL,KAT8,PRSS36,PRSS36,MIR762HG,PRSS36,PRSS36,PRSS36,PRSS36,PRSS36	C=>T,C=>T,C=>T,C=>T,C=>T,C=>T,C=>T,C=>T,C=>T,C=>T,C=>T,C=>T,C=>T,C=>T,C=>T,C=>T,C=>T,C=>T,C=>T,C=>T,C=>T,C=>T	Decreased expression,Decreased expression,Decreased expression,Decreased expression,Increased expression,Increased expression,Decreased expression,Decreased expression,Decreased expression,Decreased expression,Decreased expression,Increased expression,Increased expression,Increased expression,Decreased expression,Decreased expression,Decreased expression,Decreased expression,Decreased expression,Decreased expression,Decreased expression,Decreased expression	Whole blood,Whole blood,Whole blood,Whole blood,Whole blood,Whole blood,Whole blood,Whole blood,Whole blood,Whole blood,Whole blood,Whole blood,Whole blood,Whole blood,Adipose_Subcutaneous,Adipose_Visceral_Omentum,Brain_Nucleus_accumbens_basal_ganglia,Esophagus_Muscularis,Heart_Atrial_Appendage,Lung,Nerve_Tibial,Thyroid	CTF2P,FBXL19-AS1,FBXL19,ENSG00000261487,ORAI3,ENSG00000275263,SETD1A,ENSG00000279196,HSD3B7,STX1B,STX4,ENSG00000260911,ENSG00000232748,ZNF668,ENSG00000261124,ZNF646,PRSS53,ENSG00000255439,VKORC1,ENSG00000280160,BCKDK,AC135050.1,KAT8,ENSG00000262766,ENSG00000278133,ENSG00000261385,PRSS8,PRSS36,ENSG00000263343,NDUFA3P6,FUS,ENSG00000260304,ENSG00000260060,PYCARD,PYCARD-AS1,TRIM72,PYDC1,ITGAM,RNU7-199P,ENSG00000289930,ITGAX,ENSG00000261245,ITGAD,ENSG00000260757	T	C	C/T	TRUE	3	ESR1	FALSE	rs17708638_rs12940684	TT	CT	C
Arm fat mass (left)	Age-Assessment,Genetic-Sex	rs17708638	rs12940684	0.000107712	0.0499515	NA	CT => CC,TT => CT	0.252056	-0.00528832	(0.0037610929070749054, -0.014337738407850277)	CT => CC	chr16	31171174	0.926101	MCF-7	NoPeak	TT => CT	17	7453919	Sex hormone-binding globulin levels	GWAS Catalogue	GCST90020234	missing	ITGAX,BCKDK,ITGAD,RP11-120K18.3,STX4,RP11-196G11.2,ZNF668,HSD3B7,PRSS53,ITGAM,VKORC1,ARMC5,ITGAL,KAT8,PRSS36,PRSS36,MIR762HG,PRSS36,PRSS36,PRSS36,PRSS36,PRSS36	C=>T,C=>T,C=>T,C=>T,C=>T,C=>T,C=>T,C=>T,C=>T,C=>T,C=>T,C=>T,C=>T,C=>T,C=>T,C=>T,C=>T,C=>T,C=>T,C=>T,C=>T,C=>T	Decreased expression,Decreased expression,Decreased expression,Decreased expression,Increased expression,Increased expression,Decreased expression,Decreased expression,Decreased expression,Decreased expression,Decreased expression,Increased expression,Increased expression,Increased expression,Decreased expression,Decreased expression,Decreased expression,Decreased expression,Decreased expression,Decreased expression,Decreased expression,Decreased expression	Whole blood,Whole blood,Whole blood,Whole blood,Whole blood,Whole blood,Whole blood,Whole blood,Whole blood,Whole blood,Whole blood,Whole blood,Whole blood,Whole blood,Adipose_Subcutaneous,Adipose_Visceral_Omentum,Brain_Nucleus_accumbens_basal_ganglia,Esophagus_Muscularis,Heart_Atrial_Appendage,Lung,Nerve_Tibial,Thyroid	CTF2P,FBXL19-AS1,FBXL19,ENSG00000261487,ORAI3,ENSG00000275263,SETD1A,ENSG00000279196,HSD3B7,STX1B,STX4,ENSG00000260911,ENSG00000232748,ZNF668,ENSG00000261124,ZNF646,PRSS53,ENSG00000255439,VKORC1,ENSG00000280160,BCKDK,AC135050.1,KAT8,ENSG00000262766,ENSG00000278133,ENSG00000261385,PRSS8,PRSS36,ENSG00000263343,NDUFA3P6,FUS,ENSG00000260304,ENSG00000260060,PYCARD,PYCARD-AS1,TRIM72,PYDC1,ITGAM,RNU7-199P,ENSG00000289930,ITGAX,ENSG00000261245,ITGAD,ENSG00000260757	T	C	C/T	TRUE	3	ESR1	FALSE	rs17708638_rs12940684	CT	CC	C
Arm fat mass (left)	Age-Assessment,Genetic-Sex	rs17708638	rs12940684	0.000107712	0.0499515	NA	CT => CC,CT => CC	0.000688298	0.0273672	(0.04317011811159738, 0.011564188885742763)	CT => CC	chr16	31171174	0.926101	MCF-7	NoPeak	CT => CC	17	7453919	Sex hormone-binding globulin levels	GWAS Catalogue	GCST90020234	missing	ITGAX,BCKDK,ITGAD,RP11-120K18.3,STX4,RP11-196G11.2,ZNF668,HSD3B7,PRSS53,ITGAM,VKORC1,ARMC5,ITGAL,KAT8,PRSS36,PRSS36,MIR762HG,PRSS36,PRSS36,PRSS36,PRSS36,PRSS36	C=>T,C=>T,C=>T,C=>T,C=>T,C=>T,C=>T,C=>T,C=>T,C=>T,C=>T,C=>T,C=>T,C=>T,C=>T,C=>T,C=>T,C=>T,C=>T,C=>T,C=>T,C=>T	Decreased expression,Decreased expression,Decreased expression,Decreased expression,Increased expression,Increased expression,Decreased expression,Decreased expression,Decreased expression,Decreased expression,Decreased expression,Increased expression,Increased expression,Increased expression,Decreased expression,Decreased expression,Decreased expression,Decreased expression,Decreased expression,Decreased expression,Decreased expression,Decreased expression	Whole blood,Whole blood,Whole blood,Whole blood,Whole blood,Whole blood,Whole blood,Whole blood,Whole blood,Whole blood,Whole blood,Whole blood,Whole blood,Whole blood,Adipose_Subcutaneous,Adipose_Visceral_Omentum,Brain_Nucleus_accumbens_basal_ganglia,Esophagus_Muscularis,Heart_Atrial_Appendage,Lung,Nerve_Tibial,Thyroid	CTF2P,FBXL19-AS1,FBXL19,ENSG00000261487,ORAI3,ENSG00000275263,SETD1A,ENSG00000279196,HSD3B7,STX1B,STX4,ENSG00000260911,ENSG00000232748,ZNF668,ENSG00000261124,ZNF646,PRSS53,ENSG00000255439,VKORC1,ENSG00000280160,BCKDK,AC135050.1,KAT8,ENSG00000262766,ENSG00000278133,ENSG00000261385,PRSS8,PRSS36,ENSG00000263343,NDUFA3P6,FUS,ENSG00000260304,ENSG00000260060,PYCARD,PYCARD-AS1,TRIM72,PYDC1,ITGAM,RNU7-199P,ENSG00000289930,ITGAX,ENSG00000261245,ITGAD,ENSG00000260757	T	C	C/T	TRUE	3	ESR1	FALSE	rs17708638_rs12940684	CT	CC	C
I60-I69 Cerebrovascular diseases	Age-Assessment,Genetic-Sex	rs1770720	rs117322070	1.41392776302509e-05	0.0262284	6	AA => GA,CC => CT	1.4139277630251e-05	0.0130027	(0.0071329328608733195, 0.018872401815703436)	AA => GA	chr6	106993436	0.769413	MCF-7	NoPeak	CC => CT	17	7455610	Sex hormone-binding globulin levels	GWAS Catalogue	GCST90019518	missing	QRSL1,RTN4IP1,AIM1	A=>G,A=>G,A=>G	Increased expression,Decreased expression,Increased expression	Whole blood,Whole blood,Whole blood	ATG5,RNU6-344P,ENSG00000233941,CRYBG1,Y_RNA,RNA5SP211,ENSG00000282408,Y_RNA,RTN4IP1,RNU6-527P,QRSL1,RPL21P65,LINC02526,ENSG00000289020,LINC02532,RNU6-117P,MIR587	G	G	G/A/C	NA	NA	ESR1	TRUE	rs1770720_rs117322070	AA	GA	G
M67 Other disorders of synovium and tendon	Age-Assessment,Genetic-Sex	rs1881561	rs3803800	2.65638826548471e-05	0.0260127	35	GG => TG,AG => GG	0.477385	-0.000797114	(-0.0029959655587148645, 0.001401738348226819)	GG => TG	chr1	14158755	0.9597237658594552	MCF-7	NoPeak	AG => GG	17	7462969	Sex hormone-binding globulin levels	GWAS Catalogue	GCST90019518	missing					PDPN,RNA5SP41,AL359771.1,ENSG00000237445,SCARNA11,PRDM2,ENSG00000289380,KAZN	G	T	T/G	FALSE	1	ESR1	TRUE	rs1881561_rs3803800	GG	TG	T
M67 Other disorders of synovium and tendon	Age-Assessment,Genetic-Sex	rs1881561	rs3803800	2.65638826548471e-05	0.0260127	35	TG => TT,AG => GG	0.0661652	-0.00140764	(-0.0029092464819113102, 9.397637592444105e-5)	TG => TT	chr1	14158755	0.9597237658594552	MCF-7	NoPeak	AG => GG	17	7462969	Sex hormone-binding globulin levels	GWAS Catalogue	GCST90019518	missing					PDPN,RNA5SP41,AL359771.1,ENSG00000237445,SCARNA11,PRDM2,ENSG00000289380,KAZN	G	T	T/G	FALSE	1	ESR1	TRUE	rs1881561_rs3803800	TG	TT	T
M67 Other disorders of synovium and tendon	Age-Assessment,Genetic-Sex	rs1881561	rs3803800	2.65638826548471e-05	0.0260127	35	TG => TT,AA => AG	0.000268551	-0.00649702	(-0.0099916057220492, -0.003002441312708514)	TG => TT	chr1	14158755	0.9597237658594552	MCF-7	NoPeak	AA => AG	17	7462969	Sex hormone-binding globulin levels	GWAS Catalogue	GCST90019518	missing					PDPN,RNA5SP41,AL359771.1,ENSG00000237445,SCARNA11,PRDM2,ENSG00000289380,KAZN	G	T	T/G	FALSE	1	ESR1	TRUE	rs1881561_rs3803800	TG	TT	T
M66 Spontaneous rupture of synovium and tendon	Age-Assessment,Genetic-Sex	rs878715	rs62059839	1.13487226461575e-06	0.00210519	4	CC => TC,CT => TT	0.386874	-0.000663737	(0.0008396748893793226, -0.002167148727020437)	CC => TC	chr7	156383237	0.6752140711266379	MCF-7	NoPeak	CT => TT	17	7533015	Estradiol	https://academic.oup.com/jcem/article/106/11/e4471/6320117	missing	Schmitz et al. (2021) [PMC8530739]	C7orf13,LMBR1	C=>T,C=>T	Decreased expression,Decreased expression	Whole blood,Whole blood	RNF32-DT,LINC00244,ENSG00000234450,RNF32,RNF32-AS1,LMBR1	T	T	T/C/G	NA	NA	ESR1	TRUE	rs878715_rs62059839	CC	TC	T
M66 Spontaneous rupture of synovium and tendon	Age-Assessment,Genetic-Sex	rs878715	rs62059839	1.13487226461575e-06	0.00210519	4	CC => TC,CC => CT	0.639507	0.000146661	(0.000760363618605359, -0.0004670413616580317)	CC => TC	chr7	156383237	0.6752140711266379	MCF-7	NoPeak	CC => CT	17	7533015	Estradiol	https://academic.oup.com/jcem/article/106/11/e4471/6320117	missing	Schmitz et al. (2021) [PMC8530739]	C7orf13,LMBR1	C=>T,C=>T	Decreased expression,Decreased expression	Whole blood,Whole blood	RNF32-DT,LINC00244,ENSG00000234450,RNF32,RNF32-AS1,LMBR1	T	T	T/C/G	NA	NA	ESR1	TRUE	rs878715_rs62059839	CC	TC	T
M66 Spontaneous rupture of synovium and tendon	Age-Assessment,Genetic-Sex	rs878715	rs62059839	1.13487226461575e-06	0.00210519	4	TC => TT,CT => TT	3.73246089500169e-05	-0.00255786	(-0.00134206198438404, -0.003773657292272247)	TC => TT	chr7	156383237	0.6752140711266379	MCF-7	NoPeak	CT => TT	17	7533015	Estradiol	https://academic.oup.com/jcem/article/106/11/e4471/6320117	missing	Schmitz et al. (2021) [PMC8530739]	C7orf13,LMBR1	C=>T,C=>T	Decreased expression,Decreased expression	Whole blood,Whole blood	RNF32-DT,LINC00244,ENSG00000234450,RNF32,RNF32-AS1,LMBR1	T	T	T/C/G	NA	NA	ESR1	TRUE	rs878715_rs62059839	TC	TT	T
M66 Spontaneous rupture of synovium and tendon	Age-Assessment,Genetic-Sex	rs878715	rs62059839	1.13487226461575e-06	0.00210519	4	TC => TT,CC => CT	0.678703	-0.000168864	(0.0006301263567292192, -0.0009678547466688487)	TC => TT	chr7	156383237	0.6752140711266379	MCF-7	NoPeak	CC => CT	17	7533015	Estradiol	https://academic.oup.com/jcem/article/106/11/e4471/6320117	missing	Schmitz et al. (2021) [PMC8530739]	C7orf13,LMBR1	C=>T,C=>T	Decreased expression,Decreased expression	Whole blood,Whole blood	RNF32-DT,LINC00244,ENSG00000234450,RNF32,RNF32-AS1,LMBR1	T	T	T/C/G	NA	NA	ESR1	TRUE	rs878715_rs62059839	TC	TT	T
E86 Volume depletion	Age-Assessment,Genetic-Sex	rs1018527	rs76749877	2.13181705316612e-05	0.0197726	9	TT => CT,GG => GA	0.000182475	-0.00759832	(-0.011577977028163901, -0.003618663620177664)	TT => CT	chr3	197080008	0.2862120018959569	MCF-7	JASPAR	GG => GA	17	7322087	Sex hormone-binding globulin levels	GWAS Catalogue	GCST90019518	missing	AC128709.1	C=>T	Decreased expression	Whole blood	DLG1,MIR4797,DLG1-AS1,ENSG00000286870,snoU13,ENSG00000289828,ENSG00000235126,ENSG00000229912,ENSG00000237167,LINC02012,BDH1,SDHAP4,RPL36P7	T	C	C/A/T	NA	NA	ESR1	TRUE	rs1018527_rs76749877	TT	CT	T
E86 Volume depletion	Age-Assessment,Genetic-Sex	rs1018527	rs76749877	2.13181705316612e-05	0.0197726	9	CT => CC,GG => GA	0.19959	-0.00178874	(-0.004521898862970395, 0.0009444156162393149)	CT => CC	chr3	197080008	0.2862120018959569	MCF-7	JASPAR	GG => GA	17	7322087	Sex hormone-binding globulin levels	GWAS Catalogue	GCST90019518	missing	AC128709.1	C=>T	Decreased expression	Whole blood	DLG1,MIR4797,DLG1-AS1,ENSG00000286870,snoU13,ENSG00000289828,ENSG00000235126,ENSG00000229912,ENSG00000237167,LINC02012,BDH1,SDHAP4,RPL36P7	T	C	C/A/T	NA	NA	ESR1	TRUE	rs1018527_rs76749877	CT	CC	C
M67 Other disorders of synovium and tendon	Age-Assessment,Genetic-Sex	rs936266	rs55784804	2.80460509264898e-05	0.0260127	4	TT => CT,GG => GT	7.37043340935344e-06	-0.00672343	(-0.009663081782971122, -0.003783782727147399)	TT => CT	chr3	108125614	0.975581439634598,0.975581439634598,0.975581439634598,0.975581439634598,0.975581439634598	MCF-7,MCF-7,MCF-7,MCF-7,MCF-7	NoPeak	GG => GT	17	7536460	Sex hormone-binding globulin levels	GWAS Catalogue	GCST90019518	missing	DZIP3,TRAT1,CD47,KIAA1524,MYH15,MYH15,IFT57,MYH15	C=>T,C=>T,C=>T,C=>T,C=>T,C=>T,C=>T,C=>T	Decreased expression,Increased expression,Decreased expression,Decreased expression,Increased expression,Increased expression,Increased expression,Increased expression	Whole blood,Whole blood,Whole blood,Whole blood,Lung,Skin_Not_Sun_Exposed_Suprapubic,Skin_Sun_Exposed_Lower_leg,Skin_Sun_Exposed_Lower_leg	IFT57,HHLA2,AC078855.1,HNRNPA1P17,MYH15,ENSG00000241634,CIP2A,SNORA70,ENSG00000276763,DZIP3	T	C	C/A/T	NA	NA	ESR1	TRUE	rs936266_rs55784804	TT	CT	C
M67 Other disorders of synovium and tendon	Age-Assessment,Genetic-Sex	rs936266	rs55784804	2.80460509264898e-05	0.0260127	4	CT => CC,GG => GT	0.480567	0.000637277	(-0.001133432434655625, 0.0024079871475630563)	CT => CC	chr3	108125614	0.975581439634598,0.975581439634598,0.975581439634598,0.975581439634598,0.975581439634598	MCF-7,MCF-7,MCF-7,MCF-7,MCF-7	NoPeak	GG => GT	17	7536460	Sex hormone-binding globulin levels	GWAS Catalogue	GCST90019518	missing	DZIP3,TRAT1,CD47,KIAA1524,MYH15,MYH15,IFT57,MYH15	C=>T,C=>T,C=>T,C=>T,C=>T,C=>T,C=>T,C=>T	Decreased expression,Increased expression,Decreased expression,Decreased expression,Increased expression,Increased expression,Increased expression,Increased expression	Whole blood,Whole blood,Whole blood,Whole blood,Lung,Skin_Not_Sun_Exposed_Suprapubic,Skin_Sun_Exposed_Lower_leg,Skin_Sun_Exposed_Lower_leg	IFT57,HHLA2,AC078855.1,HNRNPA1P17,MYH15,ENSG00000241634,CIP2A,SNORA70,ENSG00000276763,DZIP3	T	C	C/A/T	NA	NA	ESR1	TRUE	rs936266_rs55784804	CT	CC	C
E86 Volume depletion	Age-Assessment,Genetic-Sex	rs17160967	rs11650494	1.35922414337782e-05	0.0197726	18	TT => CT,GG => GA	0.00015716	-0.00583602	(-0.00886245037866441, -0.0028095877219843557)	TT => CT	chr7	139184786	0.694199911413591,0.694199911413591	MCF-7,MCF-7	NoPeak	GG => GA	17	47345186	Sex hormone-binding globulin levels	GWAS Catalogue	GCST90019518	missing					UBN2,RNU6-206P,FMC1,LUC7L2,FMC1-LUC7L2,ENSG00000273391,RNU6-911P,KLRG2,ENSG00000253183,CLEC2L,ERHP1,HIPK2	T	NA	C/G/T	FALSE	1	ESR1	TRUE	rs17160967_rs11650494	TT	CT	C
E86 Volume depletion	Age-Assessment,Genetic-Sex	rs17160967	rs11650494	1.35922414337782e-05	0.0197726	18	CT => CC,GG => GA	0.17131	-0.00212142	(-0.005160820528286736, 0.0009179742013478544)	CT => CC	chr7	139184786	0.694199911413591,0.694199911413591	MCF-7,MCF-7	NoPeak	GG => GA	17	47345186	Sex hormone-binding globulin levels	GWAS Catalogue	GCST90019518	missing					UBN2,RNU6-206P,FMC1,LUC7L2,FMC1-LUC7L2,ENSG00000273391,RNU6-911P,KLRG2,ENSG00000253183,CLEC2L,ERHP1,HIPK2	T	NA	C/G/T	FALSE	1	ESR1	TRUE	rs17160967_rs11650494	CT	CC	C
haematology	Age-Assessment,Genetic-Sex	rs1543885	rs1293945	4.64594707675875e-05	0.0430912	118	GA => AA,GC => CC	8.32171854613747e-05	-0.00611884	(-0.009166562868341489, -0.003071110871278259)	GA => AA	chr7	101161537	0.292734	MCF-7	NoPeak	GC => CC	6	151997210	ESR1 Gene Expression	eQTLGen	missing	Vosa et al. (2021)	COL26A1	G=>A	Decreased expression	Whole blood	RNU6-1104P,ENSG00000278683,AZGP1P2,LNCPRESS1,ENSG00000288749,EMSLR,IFT22,COL26A1,ENSG00000233683,LINC01007,MYL10	A	G	G/A/C	FALSE	1	ESR1	TRUE	rs1543885_rs1293945	GA	AA	A
haematology	Age-Assessment,Genetic-Sex	rs1543885	rs1293945	4.64594707675875e-05	0.0430912	118	GA => AA,GG => GC	0.851556	-0.000276373	(-0.0031710008006961147, 0.0026182546211468974)	GA => AA	chr7	101161537	0.292734	MCF-7	NoPeak	GG => GC	6	151997210	ESR1 Gene Expression	eQTLGen	missing	Vosa et al. (2021)	COL26A1	G=>A	Decreased expression	Whole blood	RNU6-1104P,ENSG00000278683,AZGP1P2,LNCPRESS1,ENSG00000288749,EMSLR,IFT22,COL26A1,ENSG00000233683,LINC01007,MYL10	A	G	G/A/C	FALSE	1	ESR1	TRUE	rs1543885_rs1293945	GA	AA	A
haematology	Age-Assessment,Genetic-Sex	rs1543885	rs1293945	4.64594707675875e-05	0.0430912	118	GG => GA,GC => CC	0.00398274	0.00308158	(0.000984090819746757, 0.005179064241819903)	GG => GA	chr7	101161537	0.292734	MCF-7	NoPeak	GC => CC	6	151997210	ESR1 Gene Expression	eQTLGen	missing	Vosa et al. (2021)	COL26A1	G=>A	Decreased expression	Whole blood	RNU6-1104P,ENSG00000278683,AZGP1P2,LNCPRESS1,ENSG00000288749,EMSLR,IFT22,COL26A1,ENSG00000233683,LINC01007,MYL10	A	G	G/A/C	FALSE	1	ESR1	TRUE	rs1543885_rs1293945	GG	GA	A
haematology	Age-Assessment,Genetic-Sex	rs1543885	rs1293945	4.64594707675875e-05	0.0430912	118	GG => GA,GG => GC	0.0186029	-0.00216592	(-0.003969756997535654, -0.0003620922627267384)	GG => GA	chr7	101161537	0.292734	MCF-7	NoPeak	GG => GC	6	151997210	ESR1 Gene Expression	eQTLGen	missing	Vosa et al. (2021)	COL26A1	G=>A	Decreased expression	Whole blood	RNU6-1104P,ENSG00000278683,AZGP1P2,LNCPRESS1,ENSG00000288749,EMSLR,IFT22,COL26A1,ENSG00000233683,LINC01007,MYL10	A	G	G/A/C	FALSE	1	ESR1	TRUE	rs1543885_rs1293945	GG	GA	A
asthma	Age-Assessment,Genetic-Sex	rs959303	rs12939910	1.10139422723758e-05	0.0204309	22	TT => CT,CC => CG	1.93131727398543e-06	-0.0136224	(-0.019230962496496036, -0.008013932462404817)	TT => CT	chr17	8062199	0.928786	MCF-7	NoPeak	CC => CG	17	7599260	Sex hormone-binding globulin levels	GWAS Catalogue	GCST90019518	missing	TMEM107,LINC00324,CTC1,RP11-849F2.8,AURKB,RP11-849F2.9,MIR3676,C17orf59	T=>C,T=>C,T=>C,T=>C,T=>C,T=>C,T=>C,T=>C	Increased expression,Decreased expression,Decreased expression,Decreased expression,Decreased expression,Decreased expression,Decreased expression,Increased expression	Whole blood,Whole blood,Whole blood,Whole blood,Whole blood,Whole blood,Whole blood,Whole blood	CHD3,RNF227,KCNAB3,ENSG00000262730,TRAPPC1,CNTROB,ENSG00000262492,GUCY2D,ENSG00000279174,snoU13,ALOX15B,ENSG00000263427,ALOXE3P1,ALOX12B,ENSG00000214999,MIR4314,ALOXE3,HES7,ENSG00000288993,PER1,ENSG00000263620,VAMP2,TMEM107,SNORD118,ENSG00000266824,MIR3676,BORCS6,ENSG00000279152,ENSG00000271002,AURKB,LINC00324,CTC1,PFAS,ENSG00000269947,SLC25A35,RANGRF,ENSG00000271029,ARHGEF15,ENSG00000226871,ENSG00000289984,SNORA69,ENSG00000266279,ODF4,KRBA2,ENSG00000265749,ENSG00000263809,RPL26,ENSG00000288750,RNF222	NA	T	C/T	FALSE	1	ESR1	TRUE	rs959303_rs12939910	TT	CT	C
asthma	Age-Assessment,Genetic-Sex	rs959303	rs12939910	1.10139422723758e-05	0.0204309	22	CT => CC,CC => CG	0.0549899	0.00934651	(-0.0001997359909467547, 0.018892765211698512)	CT => CC	chr17	8062199	0.928786	MCF-7	NoPeak	CC => CG	17	7599260	Sex hormone-binding globulin levels	GWAS Catalogue	GCST90019518	missing	TMEM107,LINC00324,CTC1,RP11-849F2.8,AURKB,RP11-849F2.9,MIR3676,C17orf59	T=>C,T=>C,T=>C,T=>C,T=>C,T=>C,T=>C,T=>C	Increased expression,Decreased expression,Decreased expression,Decreased expression,Decreased expression,Decreased expression,Decreased expression,Increased expression	Whole blood,Whole blood,Whole blood,Whole blood,Whole blood,Whole blood,Whole blood,Whole blood	CHD3,RNF227,KCNAB3,ENSG00000262730,TRAPPC1,CNTROB,ENSG00000262492,GUCY2D,ENSG00000279174,snoU13,ALOX15B,ENSG00000263427,ALOXE3P1,ALOX12B,ENSG00000214999,MIR4314,ALOXE3,HES7,ENSG00000288993,PER1,ENSG00000263620,VAMP2,TMEM107,SNORD118,ENSG00000266824,MIR3676,BORCS6,ENSG00000279152,ENSG00000271002,AURKB,LINC00324,CTC1,PFAS,ENSG00000269947,SLC25A35,RANGRF,ENSG00000271029,ARHGEF15,ENSG00000226871,ENSG00000289984,SNORA69,ENSG00000266279,ODF4,KRBA2,ENSG00000265749,ENSG00000263809,RPL26,ENSG00000288750,RNF222	NA	T	C/T	FALSE	1	ESR1	TRUE	rs959303_rs12939910	CT	CC	C
disorder or pituitary gland	Age-Assessment,Genetic-Sex	rs4886886	rs2234693	9.27662121967172e-05	0.0430203	12	GG => AG,TC => CC	0.00708893	-0.00213588	(-0.0005811804388938732, -0.0036905729956595596)	GG => AG	chr15	77889192	0.859737765385547,0.859737765385547,0.859737765385547	T-47D,T-47D,T-47D	JASPAR	TC => CC	6	152163335	ESR1 Gene Expression	GTEx	missing	https://www.gtexportal.org/home/snp/rs2234693	TSPAN3,PSTPIP1,RP11-797A18.4,PEAK1,RP11-797A18.3,RP11-797A18.6	A=>G,A=>G,A=>G,A=>G,A=>G,A=>G	Increased expression,Increased expression,Decreased expression,Decreased expression,Decreased expression,Decreased expression	Whole blood,Whole blood,Whole blood,Whole blood,Whole blood,Whole blood	PEAK1,HMG20A,ENSG00000279033,ENSG00000259362,ENSG00000259420,LINGO1,LINGO1-AS1,LINGO1-AS2,ENSG00000280359,ENSG00000259213	G	G	A/G	FALSE	1	ESR1	TRUE	rs4886886_rs2234693	GG	AG	A
disorder or pituitary gland	Age-Assessment,Genetic-Sex	rs4886886	rs2234693	9.27662121967172e-05	0.0430203	12	GG => AG,TT => TC	0.230598	0.000659433	(0.0017375488802151414, -0.0004186824036920781)	GG => AG	chr15	77889192	0.859737765385547,0.859737765385547,0.859737765385547	T-47D,T-47D,T-47D	JASPAR	TT => TC	6	152163335	ESR1 Gene Expression	GTEx	missing	https://www.gtexportal.org/home/snp/rs2234693	TSPAN3,PSTPIP1,RP11-797A18.4,PEAK1,RP11-797A18.3,RP11-797A18.6	A=>G,A=>G,A=>G,A=>G,A=>G,A=>G	Increased expression,Increased expression,Decreased expression,Decreased expression,Decreased expression,Decreased expression	Whole blood,Whole blood,Whole blood,Whole blood,Whole blood,Whole blood	PEAK1,HMG20A,ENSG00000279033,ENSG00000259362,ENSG00000259420,LINGO1,LINGO1-AS1,LINGO1-AS2,ENSG00000280359,ENSG00000259213	G	G	A/G	FALSE	1	ESR1	TRUE	rs4886886_rs2234693	GG	AG	A
disorder or pituitary gland	Age-Assessment,Genetic-Sex	rs4886886	rs2234693	9.27662121967172e-05	0.0430203	12	AG => AA,TC => CC	0.00413573	-0.000867783	(-0.0002746709645371936, -0.0014608948334271297)	AG => AA	chr15	77889192	0.859737765385547,0.859737765385547,0.859737765385547	T-47D,T-47D,T-47D	JASPAR	TC => CC	6	152163335	ESR1 Gene Expression	GTEx	missing	https://www.gtexportal.org/home/snp/rs2234693	TSPAN3,PSTPIP1,RP11-797A18.4,PEAK1,RP11-797A18.3,RP11-797A18.6	A=>G,A=>G,A=>G,A=>G,A=>G,A=>G	Increased expression,Increased expression,Decreased expression,Decreased expression,Decreased expression,Decreased expression	Whole blood,Whole blood,Whole blood,Whole blood,Whole blood,Whole blood	PEAK1,HMG20A,ENSG00000279033,ENSG00000259362,ENSG00000259420,LINGO1,LINGO1-AS1,LINGO1-AS2,ENSG00000280359,ENSG00000259213	G	G	A/G	FALSE	1	ESR1	TRUE	rs4886886_rs2234693	AG	AA	A
disorder or pituitary gland	Age-Assessment,Genetic-Sex	rs4886886	rs2234693	9.27662121967172e-05	0.0430203	12	AG => AA,TT => TC	0.0219941	0.000647504	(0.0012015754338218756, 9.34327822590523e-5)	AG => AA	chr15	77889192	0.859737765385547,0.859737765385547,0.859737765385547	T-47D,T-47D,T-47D	JASPAR	TT => TC	6	152163335	ESR1 Gene Expression	GTEx	missing	https://www.gtexportal.org/home/snp/rs2234693	TSPAN3,PSTPIP1,RP11-797A18.4,PEAK1,RP11-797A18.3,RP11-797A18.6	A=>G,A=>G,A=>G,A=>G,A=>G,A=>G	Increased expression,Increased expression,Decreased expression,Decreased expression,Decreased expression,Decreased expression	Whole blood,Whole blood,Whole blood,Whole blood,Whole blood,Whole blood	PEAK1,HMG20A,ENSG00000279033,ENSG00000259362,ENSG00000259420,LINGO1,LINGO1-AS1,LINGO1-AS2,ENSG00000280359,ENSG00000259213	G	G	A/G	FALSE	1	ESR1	TRUE	rs4886886_rs2234693	AG	AA	A
diabetes	Age-Assessment,Genetic-Sex	rs2152083	rs55784804	5.86624393906341e-06	0.0108819	6	GA => AA,GG => GT	5.8662439390635e-06	-0.00810591	(-0.004599704153450221, -0.011612107836407176)	GA => AA	chr13	54757411	0.296507	MCF-7	NoPeak	GG => GT	17	7536460	Sex hormone-binding globulin levels	GWAS Catalogue	GCST90019518	missing					LINC00558,LINC00458,ENSG00000271652	G	G	G/A/C/T	NA	NA	ESR1	TRUE	rs2152083_rs55784804	GA	AA	A
E10-E14 Diabetes mellitus	Age-Assessment,Genetic-Sex	rs7561278	rs3803800	2.21220136181917e-05	0.0410363	77	TC => CC,AG => GG	0.17508	-0.00568775	(0.0025329737349531114, -0.01390847339745205)	TC => CC	chr2	48954905	0.0641267555412715,0.0641267555412715	MCF-7,MCF-7	NoPeak	AG => GG	17	7462969	Sex hormone-binding globulin levels	GWAS Catalogue	GCST90019518	missing	LHCGR,LHCGR,LHCGR,LHCGR	T=>C,T=>C,T=>C,T=>C	Decreased expression,Decreased expression,Decreased expression,Decreased expression	Esophagus_Gastroesophageal_Junction,Esophagus_Mucosa,Esophagus_Muscularis,Thyroid	PPP1R21,RNU6-282P,STON1,STON1-GTF2A1L,GTF2A1L,ENSG00000279956,TPT1P11,LHCGR,ELOBP3,ENSG00000282890,CTBP2P5,FSHR	C	T	T/C	FALSE	1	ESR1	TRUE	rs7561278_rs3803800	TC	CC	C
E10-E14 Diabetes mellitus	Age-Assessment,Genetic-Sex	rs7561278	rs3803800	2.21220136181917e-05	0.0410363	77	TT => TC,AG => GG	0.833589	-0.000397648	(0.003311879640285028, -0.004107174853106507)	TT => TC	chr2	48954905	0.0641267555412715,0.0641267555412715	MCF-7,MCF-7	NoPeak	AG => GG	17	7462969	Sex hormone-binding globulin levels	GWAS Catalogue	GCST90019518	missing	LHCGR,LHCGR,LHCGR,LHCGR	T=>C,T=>C,T=>C,T=>C	Decreased expression,Decreased expression,Decreased expression,Decreased expression	Esophagus_Gastroesophageal_Junction,Esophagus_Mucosa,Esophagus_Muscularis,Thyroid	PPP1R21,RNU6-282P,STON1,STON1-GTF2A1L,GTF2A1L,ENSG00000279956,TPT1P11,LHCGR,ELOBP3,ENSG00000282890,CTBP2P5,FSHR	C	T	T/C	FALSE	1	ESR1	TRUE	rs7561278_rs3803800	TT	TC	C
E10-E14 Diabetes mellitus	Age-Assessment,Genetic-Sex	rs7561278	rs3803800	2.21220136181917e-05	0.0410363	77	TT => TC,AA => AG	9.63296344447886e-06	-0.0188057	(-0.010476637331112093, -0.027134734417107093)	TT => TC	chr2	48954905	0.0641267555412715,0.0641267555412715	MCF-7,MCF-7	NoPeak	AA => AG	17	7462969	Sex hormone-binding globulin levels	GWAS Catalogue	GCST90019518	missing	LHCGR,LHCGR,LHCGR,LHCGR	T=>C,T=>C,T=>C,T=>C	Decreased expression,Decreased expression,Decreased expression,Decreased expression	Esophagus_Gastroesophageal_Junction,Esophagus_Mucosa,Esophagus_Muscularis,Thyroid	PPP1R21,RNU6-282P,STON1,STON1-GTF2A1L,GTF2A1L,ENSG00000279956,TPT1P11,LHCGR,ELOBP3,ENSG00000282890,CTBP2P5,FSHR	C	T	T/C	FALSE	1	ESR1	TRUE	rs7561278_rs3803800	TT	TC	C
neurology	Age-Assessment,Genetic-Sex	rs708262	rs1042522	2.20705186164251e-05	0.0409408	162	GT => TT,GC => CC	0.00099436	0.0114897	(0.018330134282238474, 0.004649344945554317)	GT => TT	chr16	54114529	0.1178049286328809,0.1178049286328809	MCF-7,MCF-7	JASPAR	GC => CC	17	7579472	Sex hormone-binding globulin levels	GWAS Catalogue	GCST90019518	missing					FTO,ENSG00000261630,ENSG00000280392,ENSG00000260194,ENSG00000261049,ENSG00000280454,ENSG00000259759,LINC02169,IRX3,ENSG00000283689,ENSG00000277559	T	G	G/C/T	FALSE	1	ESR1	TRUE	rs708262_rs1042522	GT	TT	T
neurology	Age-Assessment,Genetic-Sex	rs708262	rs1042522	2.20705186164251e-05	0.0409408	162	GG => GT,GC => CC	0.221766	0.00217944	(0.005675500050174716, -0.0013166127334568664)	GG => GT	chr16	54114529	0.1178049286328809,0.1178049286328809	MCF-7,MCF-7	JASPAR	GC => CC	17	7579472	Sex hormone-binding globulin levels	GWAS Catalogue	GCST90019518	missing					FTO,ENSG00000261630,ENSG00000280392,ENSG00000260194,ENSG00000261049,ENSG00000280454,ENSG00000259759,LINC02169,IRX3,ENSG00000283689,ENSG00000277559	T	G	G/C/T	FALSE	1	ESR1	TRUE	rs708262_rs1042522	GG	GT	T
neurology	Age-Assessment,Genetic-Sex	rs708262	rs1042522	2.20705186164251e-05	0.0409408	162	GG => GT,GG => GC	0.00207669	-0.010935	(-0.003974359786176432, -0.017895734676349445)	GG => GT	chr16	54114529	0.1178049286328809,0.1178049286328809	MCF-7,MCF-7	JASPAR	GG => GC	17	7579472	Sex hormone-binding globulin levels	GWAS Catalogue	GCST90019518	missing					FTO,ENSG00000261630,ENSG00000280392,ENSG00000260194,ENSG00000261049,ENSG00000280454,ENSG00000259759,LINC02169,IRX3,ENSG00000283689,ENSG00000277559	T	G	G/C/T	FALSE	1	ESR1	TRUE	rs708262_rs1042522	GG	GT	T
E21 Hyperparathyroidism and other disorders of parathyroid gland	Age-Assessment,Genetic-Sex	rs7098297	rs1042522	2.97180648437938e-05	0.0315964	15	CT => TT,GC => CC	0.0655287	0.000948646	(0.001958244839825071, -6.095327481277007e-5)	CT => TT	chr10	78041407	0.0814847489167243,0.0814847489167243	MCF-7,MCF-7	NoPeak	GC => CC	17	7579472	Sex hormone-binding globulin levels	GWAS Catalogue	GCST90019518	missing					LRMDA,AC012047.1,RN7SL518P,RNU6-673P,ENSG00000278992,ENSG00000230575	T	C	C/G/T	FALSE	1	ESR1	TRUE	rs7098297_rs1042522	CT	TT	T
E21 Hyperparathyroidism and other disorders of parathyroid gland	Age-Assessment,Genetic-Sex	rs7098297	rs1042522	2.97180648437938e-05	0.0315964	15	CT => TT,GG => GC	0.170487	-0.00153169	(0.0006585725823096409, -0.003721957328737025)	CT => TT	chr10	78041407	0.0814847489167243,0.0814847489167243	MCF-7,MCF-7	NoPeak	GG => GC	17	7579472	Sex hormone-binding globulin levels	GWAS Catalogue	GCST90019518	missing					LRMDA,AC012047.1,RN7SL518P,RNU6-673P,ENSG00000278992,ENSG00000230575	T	C	C/G/T	FALSE	1	ESR1	TRUE	rs7098297_rs1042522	CT	TT	T
E21 Hyperparathyroidism and other disorders of parathyroid gland	Age-Assessment,Genetic-Sex	rs7098297	rs1042522	2.97180648437938e-05	0.0315964	15	CC => CT,GC => CC	0.240206	-0.000636546	(0.0004257267876156721, -0.0016988188858886903)	CC => CT	chr10	78041407	0.0814847489167243,0.0814847489167243	MCF-7,MCF-7	NoPeak	GC => CC	17	7579472	Sex hormone-binding globulin levels	GWAS Catalogue	GCST90019518	missing					LRMDA,AC012047.1,RN7SL518P,RNU6-673P,ENSG00000278992,ENSG00000230575	T	C	C/G/T	FALSE	1	ESR1	TRUE	rs7098297_rs1042522	CC	CT	T
E21 Hyperparathyroidism and other disorders of parathyroid gland	Age-Assessment,Genetic-Sex	rs7098297	rs1042522	2.97180648437938e-05	0.0315964	15	CC => CT,GG => GC	2.71259385957213e-06	0.00454486	(0.006443553895980822, 0.00264616014340292)	CC => CT	chr10	78041407	0.0814847489167243,0.0814847489167243	MCF-7,MCF-7	NoPeak	GG => GC	17	7579472	Sex hormone-binding globulin levels	GWAS Catalogue	GCST90019518	missing					LRMDA,AC012047.1,RN7SL518P,RNU6-673P,ENSG00000278992,ENSG00000230575	T	C	C/G/T	FALSE	1	ESR1	TRUE	rs7098297_rs1042522	CC	CT	T
Fresh fruit intake	Age-Assessment,Genetic-Sex	rs736066	rs12939910	2.38292149656786e-05	0.0442032	NA	GG => AG,CC => CG	4.11643947388376e-06	-0.106196	(-0.15139041349020121, -0.061001793741309096)	GG => AG	chr14	105435649	0.773075	MCF-7	NoPeak	CC => CG	17	7599260	Sex hormone-binding globulin levels	GWAS Catalogue	GCST90019518	missing	CDCA4,PLD4,LINC00638,C14orf79,CTD-3051D23.1,CEP170B,AHNAK2,AHNAK2,AHNAK2	G=>A,G=>A,G=>A,G=>A,G=>A,G=>A,A=>G,A=>G,A=>G	Decreased expression,Increased expression,Decreased expression,Increased expression,Decreased expression,Increased expression,Increased expression,Increased expression,Increased expression	Whole blood,Whole blood,Whole blood,Whole blood,Whole blood,Whole blood,Lung,Nerve_Tibial,Prostate	INF2,ADSS1,SIVA1,ENSG00000258430,AKT1,ZBTB42,ENSG00000279140,LINC00638,RPS26P49,RPS2P4,ENSG00000258811,ENSG00000258593,CEP170B,ENSG00000259067,PLD4,AHNAK2,CLBA1,CDCA4,GPR132,LINC02298,ENSG00000286636,ENSG00000280244,ENSG00000258154,ENSG00000287459,JAG2,ENSG00000257622,NUDT14,BRF1	NA	G	A/G	FALSE	1	ESR1	FALSE	rs736066_rs12939910	GG	AG	A
Fresh fruit intake	Age-Assessment,Genetic-Sex	rs736066	rs12939910	2.38292149656786e-05	0.0442032	NA	AG => AA,CC => CG	0.101318	0.0681454	(-0.013370024150161558, 0.14966090152135644)	AG => AA	chr14	105435649	0.773075	MCF-7	NoPeak	CC => CG	17	7599260	Sex hormone-binding globulin levels	GWAS Catalogue	GCST90019518	missing	CDCA4,PLD4,LINC00638,C14orf79,CTD-3051D23.1,CEP170B,AHNAK2,AHNAK2,AHNAK2	G=>A,G=>A,G=>A,G=>A,G=>A,G=>A,A=>G,A=>G,A=>G	Decreased expression,Increased expression,Decreased expression,Increased expression,Decreased expression,Increased expression,Increased expression,Increased expression,Increased expression	Whole blood,Whole blood,Whole blood,Whole blood,Whole blood,Whole blood,Lung,Nerve_Tibial,Prostate	INF2,ADSS1,SIVA1,ENSG00000258430,AKT1,ZBTB42,ENSG00000279140,LINC00638,RPS26P49,RPS2P4,ENSG00000258811,ENSG00000258593,CEP170B,ENSG00000259067,PLD4,AHNAK2,CLBA1,CDCA4,GPR132,LINC02298,ENSG00000286636,ENSG00000280244,ENSG00000258154,ENSG00000287459,JAG2,ENSG00000257622,NUDT14,BRF1	NA	G	A/G	FALSE	1	ESR1	FALSE	rs736066_rs12939910	AG	AA	A
K92 Other diseases of digestive system	Age-Assessment,Genetic-Sex	rs12447081	rs3803800	2.19719669870063e-05	0.040758	75	AT => TT,AG => GG	0.000103668	0.01041	(0.01566597639758746, 0.005153947299531543)	AT => TT	chr16	84341015	0.1399055275434159	MCF-7	NoPeak	AG => GG	17	7462969	Sex hormone-binding globulin levels	GWAS Catalogue	GCST90019518	missing	TAF1C	A=>T	Increased expression	Whole blood	MBTPS1,ENSG00000274677,MBTPS1-DT,ENSG00000260410,HSDL1,DNAAF1,TAF1C,ADAD2,ENSG00000250685,KCNG4,ENSG00000260858,RNA5SP433,WFDC1,ENSG00000260530,ENSG00000260504,ATP2C2,ATP2C2-AS1,MEAK7,ENSG00000261243	T	A	A/T	FALSE	1	ESR1	TRUE	rs12447081_rs3803800	AT	TT	T
K92 Other diseases of digestive system	Age-Assessment,Genetic-Sex	rs12447081	rs3803800	2.19719669870063e-05	0.040758	75	AA => AT,AG => GG	0.00717027	-0.0037957	(-0.0010289138254247166, -0.0065624884955186764)	AA => AT	chr16	84341015	0.1399055275434159	MCF-7	NoPeak	AG => GG	17	7462969	Sex hormone-binding globulin levels	GWAS Catalogue	GCST90019518	missing	TAF1C	A=>T	Increased expression	Whole blood	MBTPS1,ENSG00000274677,MBTPS1-DT,ENSG00000260410,HSDL1,DNAAF1,TAF1C,ADAD2,ENSG00000250685,KCNG4,ENSG00000260858,RNA5SP433,WFDC1,ENSG00000260530,ENSG00000260504,ATP2C2,ATP2C2-AS1,MEAK7,ENSG00000261243	T	A	A/T	FALSE	1	ESR1	TRUE	rs12447081_rs3803800	AA	AT	T
K92 Other diseases of digestive system	Age-Assessment,Genetic-Sex	rs12447081	rs3803800	2.19719669870063e-05	0.040758	75	AA => AT,AA => AG	0.00140471	0.0105287	(0.016990176071772545, 0.004067261015938163)	AA => AT	chr16	84341015	0.1399055275434159	MCF-7	NoPeak	AA => AG	17	7462969	Sex hormone-binding globulin levels	GWAS Catalogue	GCST90019518	missing	TAF1C	A=>T	Increased expression	Whole blood	MBTPS1,ENSG00000274677,MBTPS1-DT,ENSG00000260410,HSDL1,DNAAF1,TAF1C,ADAD2,ENSG00000250685,KCNG4,ENSG00000260858,RNA5SP433,WFDC1,ENSG00000260530,ENSG00000260504,ATP2C2,ATP2C2-AS1,MEAK7,ENSG00000261243	T	A	A/T	FALSE	1	ESR1	TRUE	rs12447081_rs3803800	AA	AT	T
Lymphocyte count	Age-Assessment,Genetic-Sex	rs1338777	rs62059839	6.30024375401548e-06	0.011687	NA	AA => AC,CT => TT	0.00331655	-0.0572604	(-0.09547520311707504, -0.019045555940082254)	AA => AC	chr10	105883395	0.2187094285305039	MCF-7	NoPeak	CT => TT	17	7533015	Estradiol	https://academic.oup.com/jcem/article/106/11/e4471/6320117	missing	Schmitz et al. (2021) [PMC8530739]	SLK,COL17A1,ITPRIP,USMG5,GSTO2,SFR1,CCDC147,RP11-127L20.6	A=>C,A=>C,A=>C,A=>C,A=>C,A=>C,A=>C,A=>C	Increased expression,Increased expression,Increased expression,Increased expression,Increased expression,Increased expression,Increased expression,Increased expression	Whole blood,Whole blood,Whole blood,Whole blood,Whole blood,Whole blood,Whole blood,Whole blood	ENSG00000289744,STN1,ENSG00000289745,SLK,RN7SL524P,COL17A1,MIR936,SFR1,CFAP43,MIR609,GSTO1,MIR4482-1,GSTO2,ITPRIP,ENSG00000270075,ENSG00000287779,ITPRIP-AS1,CFAP58-DT,CFAP58	NA	C	A/C/T	FALSE	1	ESR1	FALSE	rs1338777_rs62059839	AA	AC	C
Lymphocyte count	Age-Assessment,Genetic-Sex	rs1338777	rs62059839	6.30024375401548e-06	0.011687	NA	AC => CC,CC => CT	8.65871552340851e-06	-0.0465576	(-0.06707148199127491, -0.026043641380090715)	AC => CC	chr10	105883395	0.2187094285305039	MCF-7	NoPeak	CC => CT	17	7533015	Estradiol	https://academic.oup.com/jcem/article/106/11/e4471/6320117	missing	Schmitz et al. (2021) [PMC8530739]	SLK,COL17A1,ITPRIP,USMG5,GSTO2,SFR1,CCDC147,RP11-127L20.6	A=>C,A=>C,A=>C,A=>C,A=>C,A=>C,A=>C,A=>C	Increased expression,Increased expression,Increased expression,Increased expression,Increased expression,Increased expression,Increased expression,Increased expression	Whole blood,Whole blood,Whole blood,Whole blood,Whole blood,Whole blood,Whole blood,Whole blood	ENSG00000289744,STN1,ENSG00000289745,SLK,RN7SL524P,COL17A1,MIR936,SFR1,CFAP43,MIR609,GSTO1,MIR4482-1,GSTO2,ITPRIP,ENSG00000270075,ENSG00000287779,ITPRIP-AS1,CFAP58-DT,CFAP58	NA	C	A/C/T	FALSE	1	ESR1	FALSE	rs1338777_rs62059839	AC	CC	C
Lymphocyte count	Age-Assessment,Genetic-Sex	rs1338777	rs62059839	6.30024375401548e-06	0.011687	NA	AA => AC,CC => CT	0.123811	0.0116649	(-0.003190971285050092, 0.026520745538702418)	AA => AC	chr10	105883395	0.2187094285305039	MCF-7	NoPeak	CC => CT	17	7533015	Estradiol	https://academic.oup.com/jcem/article/106/11/e4471/6320117	missing	Schmitz et al. (2021) [PMC8530739]	SLK,COL17A1,ITPRIP,USMG5,GSTO2,SFR1,CCDC147,RP11-127L20.6	A=>C,A=>C,A=>C,A=>C,A=>C,A=>C,A=>C,A=>C	Increased expression,Increased expression,Increased expression,Increased expression,Increased expression,Increased expression,Increased expression,Increased expression	Whole blood,Whole blood,Whole blood,Whole blood,Whole blood,Whole blood,Whole blood,Whole blood	ENSG00000289744,STN1,ENSG00000289745,SLK,RN7SL524P,COL17A1,MIR936,SFR1,CFAP43,MIR609,GSTO1,MIR4482-1,GSTO2,ITPRIP,ENSG00000270075,ENSG00000287779,ITPRIP-AS1,CFAP58-DT,CFAP58	NA	C	A/C/T	FALSE	1	ESR1	FALSE	rs1338777_rs62059839	AA	AC	C
