## Supplementary material for "Epistatic contributions to human traits via transcription factor mechanisms": Table S5: All 3-point allelic effects

### Sheet: All-3-point-allelic_effects
Table S4: All significant 3-point interactions at an FDR < 0.05 per-TF per-Trait
Here we include all significant 3-point interactions across 5 NHRs, including individual allelic effects & effect sizes, as well as Hotelling p-values at the SNP-SNP-trait level and adjusted Hotelling p-values (adjusted per-OUTCOME and per-TRANSCRIPTION_FACTOR)
Columns include the trait (OUTCOME), covariates used, bQTL, fQTL (TRANSACTOR), extra treatment (in this case, Genetic Sex), Hotelling p-value, BH-adjusted Hotelling FDR, minimum number of cases for binary traits, TREATMENT_CHANGE_ID (bQTL change, fQTL change), individual allelic change p-value (PVALUE), effect size for the allelic change (EFFECT_SIZE), confidence interval on this effect size (CONFIDENCE_INTERVAL), genotype change for the bQTL (BQTL_CHANGE), associated information for the bQTL (chromosome, position, corrected allelic ratio, cell lines, motif source), genotype change for the transactor/fQTL (TRANSACTOR_CHANGE), associated information for the transactor (chromosome, position, measurement, source, study, tissue), information for downstream consequence of the bQTL, if known (if the bQTL is a ciseQTL for another gene the information is recorded in BQTL_CIS_EQTL_GENES, BQTL_CIS_EQTL_ALLELIC_CHANGE, BQTL_CIS_EQTL_ALLELIC_CHANGE_CONSEQUENCE, BQTL_CIS_EQTL_TISSUES), we also report nearby genes within +/1500kb in BQTL_NEARBY_GENES, queried ENSEMBL information for the bQTL such as minor allele, ancestral allele, and other alleles.
OUTCOME	COVARIATES	BQTL	TRANSACTOR	EXTRA_TREATMENT	HOTELLING_PVALUE	HOTELLING_FDR_BY_OUTCOME	MIN_CASES	TREATMENT_CHANGE_ID	PVALUE	EFFECT_SIZE	CONFIDENCE_INTERVAL	BQTL_CHANGE	BQTL_CHR	BQTL_POS	BQTL_CORRECTED_ALLELIC_RATIOS	BQTL_CELL_LINES	BQTL_MOTIF_SOURCE	EXTRA_TREATMENT_CHANGE	TRANSACTOR_CHANGE	TRANSACTOR_CHR	TRANSACTOR_POS	TRANSACTOR_MEASUREMENT	TRANSACTOR_SOURCE	TRANSACTOR_STUDY	TRANSACTOR_TISSUE	BQTL_CIS_EQTL_GENES	BQTL_CIS_EQTL_ALLELIC_CHANGE	BQTL_CIS_EQTL_ALLELIC_CHANGE_CONSEQUENCE	BQTL_CIS_EQTL_TISSUES	BQTL_NEARBY_GENES(+/500kb)	ENSEMBL_MINOR_ALLELE	ENSEMBL_ANCESTRAL_ALLELE	ENSEMBL_ALLELE_STRING	REPLICATED	N_TRANSACTORS	TRANSCRIPTION_FACTOR	TRAIT_IS_BINARY	BQTL_TRANSACTOR	BQTL_CONTROL	BQTL_CASE	BINDING_ALLELE
I05-I09 Chronic rheumatic heart diseases	Age-Assessment	rs330635	rs2281517	Genetic-Sex	0.005527	0.049743	4	CT => TT,AG => AA,Female => Male	0.005527	0.00599873	(0.01023618943168423, 0.0017612608909631702)	CT => TT	chr2	150957641	0.217114	MCF-7	NoPeak	Female => Male	AG => AA	14	94789787	Cortisol levels	GWAS Catalogue	GCST90245148	missing					MMADHC-DT,LINC01931,ENSG00000286081,LINC01818,LINC01817	C	T	C/A/G/T	FALSE	NA	NR3C1	TRUE	rs330635_rs2281517	CT	TT	T
K31 Other diseases of stomach and duodenum	Age-Assessment	rs330635	rs2281517	Genetic-Sex	0.00284266	0.0255839	7	CT => TT,AG => AA,Female => Male	0.00284266	-0.00848667	(-0.002912919977409601, -0.014060429911161871)	CT => TT	chr2	150957641	0.217114	MCF-7	NoPeak	Female => Male	AG => AA	14	94789787	Cortisol levels	GWAS Catalogue	GCST90245148	missing					MMADHC-DT,LINC01931,ENSG00000286081,LINC01818,LINC01817	C	T	C/A/G/T	FALSE	NA	NR3C1	TRUE	rs330635_rs2281517	CT	TT	T
L98 Other disorders of skin and subcutaneous tissue, not elsewhere classified	Age-Assessment	rs4775860	rs2281517	Genetic-Sex	0.00554909	0.0499418	52	TT => CT,AG => AA,Female => Male	0.00157924	0.00833785	(0.0031659174452286403, 0.013509780406058807)	TT => CT	chr15	50441341	0.831962	A549	JASPAR	Female => Male	AG => AA	14	94789787	Cortisol levels	GWAS Catalogue	GCST90245148	missing	CTD-3110H11.1,MIR4712,AP4E1,GABPB1-AS1,USP8,SLC27A2,SLC27A2,SLC27A2,HDC,HDC	C=>T,C=>T,C=>T,C=>T,C=>T,C=>T,C=>T,C=>T,C=>T,C=>T	Decreased expression,Decreased expression,Decreased expression,Decreased expression,Increased expression,Decreased expression,Decreased expression,Decreased expression,Decreased expression,Decreased expression	Whole blood,Whole blood,Whole blood,Whole blood,Whole blood,Adrenal_Gland,Esophagus_Gastroesophageal_Junction,Esophagus_Muscularis,Esophagus_Muscularis,Skin_Sun_Exposed_Lower_leg	ATP8B4,RNA5SP394,SLC27A2,Y_RNA,HDC,RN7SL494P,GABPB1,U6,GABPB1-IT1,GABPB1-AS1,ENSG00000259715,MIR4712	C	C	C/G/T	FALSE	1	NR3C1	TRUE	rs4775860_rs2281517	TT	CT	C
L98 Other disorders of skin and subcutaneous tissue, not elsewhere classified	Age-Assessment	rs4775860	rs2281517	Genetic-Sex	0.00554909	0.0499418	52	CT => CC,AG => AA,Female => Male	0.0944542	-0.00397095	(-0.008624809145932055, 0.0006829176634746874)	CT => CC	chr15	50441341	0.831962	A549	JASPAR	Female => Male	AG => AA	14	94789787	Cortisol levels	GWAS Catalogue	GCST90245148	missing	CTD-3110H11.1,MIR4712,AP4E1,GABPB1-AS1,USP8,SLC27A2,SLC27A2,SLC27A2,HDC,HDC	C=>T,C=>T,C=>T,C=>T,C=>T,C=>T,C=>T,C=>T,C=>T,C=>T	Decreased expression,Decreased expression,Decreased expression,Decreased expression,Increased expression,Decreased expression,Decreased expression,Decreased expression,Decreased expression,Decreased expression	Whole blood,Whole blood,Whole blood,Whole blood,Whole blood,Adrenal_Gland,Esophagus_Gastroesophageal_Junction,Esophagus_Muscularis,Esophagus_Muscularis,Skin_Sun_Exposed_Lower_leg	ATP8B4,RNA5SP394,SLC27A2,Y_RNA,HDC,RN7SL494P,GABPB1,U6,GABPB1-IT1,GABPB1-AS1,ENSG00000259715,MIR4712	C	C	C/G/T	FALSE	1	NR3C1	TRUE	rs4775860_rs2281517	CT	CC	C
cataract	Age-Assessment	rs16953002	rs2281517	Genetic-Sex	0.000865818	0.00779236	3	GA => GG,AG => AA,Female => Male	0.000865818	-0.00722382	(-0.011474507331486772, -0.002973142230620075)	GA => GG	chr16	54114824	0.704251	A549	JASPAR	Female => Male	AG => AA	14	94789787	Cortisol levels	GWAS Catalogue	GCST90245148	missing					FTO,ENSG00000261630,ENSG00000280392,ENSG00000260194,ENSG00000261049,ENSG00000280454,ENSG00000259759,LINC02169,IRX3,ENSG00000283689,ENSG00000277559	A	G	G/A/C	FALSE	NA	NR3C1	TRUE	rs16953002_rs2281517	GA	GG	G
K50-K52 Noninfective enteritis and colitis	Age-Assessment	rs16953002	rs2281517	Genetic-Sex	0.004386	0.039474	13	GA => GG,AG => AA,Female => Male	0.004386	0.00999235	(0.003118094815319475, 0.016866606903101364)	GA => GG	chr16	54114824	0.704251	A549	JASPAR	Female => Male	AG => AA	14	94789787	Cortisol levels	GWAS Catalogue	GCST90245148	missing					FTO,ENSG00000261630,ENSG00000280392,ENSG00000260194,ENSG00000261049,ENSG00000280454,ENSG00000259759,LINC02169,IRX3,ENSG00000283689,ENSG00000277559	A	G	G/A/C	FALSE	1	NR3C1	TRUE	rs16953002_rs2281517	GA	GG	G
irritable bowel syndrome	Age-Assessment	rs1710293	rs2281517	Genetic-Sex	0.00526158	0.0473542	25	AC => CC,AG => AA,Female => Male	0.00122396	-0.00718783	(-0.002830635431343079, -0.011545019484855633)	AC => CC	chr10	127744829	0.0632026	A549	JASPAR	Female => Male	AG => AA	14	94789787	Cortisol levels	GWAS Catalogue	GCST90245148	missing	DHX32,UROS,ADAM12,BCCIP	C=>A,C=>A,C=>A,C=>A	Decreased expression,Decreased expression,Decreased expression,Increased expression	Whole blood,Whole blood,Whole blood,Whole blood	UROS,MIR4484,BCCIP,DHX32,AL360176.1,RNU2-42P,FANK1,GNG10P1,FANK1-AS1,ADAM12,RNA5SP328,SAR1AP2	A	C	A/C/G/T	FALSE	1	NR3C1	TRUE	rs1710293_rs2281517	AC	CC	C
irritable bowel syndrome	Age-Assessment	rs1710293	rs2281517	Genetic-Sex	0.00526158	0.0473542	25	AA => AC,AG => AA,Female => Male	0.206866	0.00350019	(0.00893521869402436, -0.0019348404996864564)	AA => AC	chr10	127744829	0.0632026	A549	JASPAR	Female => Male	AG => AA	14	94789787	Cortisol levels	GWAS Catalogue	GCST90245148	missing	DHX32,UROS,ADAM12,BCCIP	C=>A,C=>A,C=>A,C=>A	Decreased expression,Decreased expression,Decreased expression,Increased expression	Whole blood,Whole blood,Whole blood,Whole blood	UROS,MIR4484,BCCIP,DHX32,AL360176.1,RNU2-42P,FANK1,GNG10P1,FANK1-AS1,ADAM12,RNA5SP328,SAR1AP2	A	C	A/C/G/T	FALSE	1	NR3C1	TRUE	rs1710293_rs2281517	AA	AC	C
K50 Crohn's disease [regional enteritis]	Age-Assessment	rs885912	rs2281517	Genetic-Sex	0.00187492	0.0168742	3	CA => CC,AG => AA,Female => Male	0.00187492	0.00325011	(0.0012014342215914899, 0.005298790642420731)	CA => CC	chr6	30174633	0.894567	A549	JASPAR	Female => Male	AG => AA	14	94789787	Cortisol levels	GWAS Catalogue	GCST90245148	missing					HLA-W,MICD,HCG9,POLR1HASP,DDX39BP2,MCCD1P2,ENSG00000290574,ENSG00000237669,HLA-J,ETF1P1,POLR1H,PPP1R11,RNF39,AL669914.1,TRIM31,TRIM31-AS1,SNORA48,TRIM40,TRIM10,TRIM15,TRIM26,PAIP1P1,HCG17,TRIM26BP,HLA-L,HLA-L,ENSG00000280128,HCG18,TRIM39,TRIM39-RPP21,RPP21,HLA-N,ENSG00000224486,UBQLN1P1,MICC,ENSG00000286301	A	A	C/A	FALSE	NA	NR3C1	TRUE	rs885912_rs2281517	CA	CC	C
K50 Crohn's disease [regional enteritis]	Age-Assessment	rs885912	rs2281517	Genetic-Sex	0.00187492	0.0168742	3	CA => CC,AG => AA,Female => Male	0.00187492	0.00325011	(0.0012014342215914899, 0.005298790642420731)	CA => CC	chr6	30174633	0.894567	A549	JASPAR	Female => Male	AG => AA	14	94789787	Cortisol levels	GWAS Catalogue	GCST90245148	missing					HLA-W,MICD,HCG9,POLR1HASP,DDX39BP2,MCCD1P2,ENSG00000290574,ENSG00000237669,HLA-J,ETF1P1,POLR1H,PPP1R11,RNF39,AL669914.1,TRIM31,TRIM31-AS1,SNORA48,TRIM40,TRIM10,TRIM15,TRIM26,PAIP1P1,HCG17,TRIM26BP,HLA-L,HLA-L,ENSG00000280128,HCG18,TRIM39,TRIM39-RPP21,RPP21,HLA-N,ENSG00000224486,UBQLN1P1,MICC,ENSG00000286301	A	A	C/A	FALSE	NA	NR3C1	TRUE	rs885912_rs2281517	CA	CC	C
K50 Crohn's disease [regional enteritis]	Age-Assessment	rs885912	rs2281517	Genetic-Sex	0.00187492	0.0168742	3	CA => CC,AG => AA,Female => Male	0.00187492	0.00325011	(0.0012014342215914899, 0.005298790642420731)	CA => CC	chr6	30174633	0.894567	A549	JASPAR	Female => Male	AG => AA	14	94789787	Cortisol levels	GWAS Catalogue	GCST90245148	missing					HLA-W,MICD,HCG9,POLR1HASP,DDX39BP2,MCCD1P2,ENSG00000290574,ENSG00000237669,HLA-J,ETF1P1,POLR1H,PPP1R11,RNF39,AL669914.1,TRIM31,TRIM31-AS1,SNORA48,TRIM40,TRIM10,TRIM15,TRIM26,PAIP1P1,HCG17,TRIM26BP,HLA-L,HLA-L,ENSG00000280128,HCG18,TRIM39,TRIM39-RPP21,RPP21,HLA-N,ENSG00000224486,UBQLN1P1,MICC,ENSG00000286301	A	A	A/C	FALSE	NA	NR3C1	TRUE	rs885912_rs2281517	CA	CC	C
K50 Crohn's disease [regional enteritis]	Age-Assessment	rs885912	rs2281517	Genetic-Sex	0.00187492	0.0168742	3	CA => CC,AG => AA,Female => Male	0.00187492	0.00325011	(0.0012014342215914899, 0.005298790642420731)	CA => CC	chr6	30174633	0.894567	A549	JASPAR	Female => Male	AG => AA	14	94789787	Cortisol levels	GWAS Catalogue	GCST90245148	missing					HLA-W,MICD,HCG9,POLR1HASP,DDX39BP2,MCCD1P2,ENSG00000290574,ENSG00000237669,HLA-J,ETF1P1,POLR1H,PPP1R11,RNF39,AL669914.1,TRIM31,TRIM31-AS1,SNORA48,TRIM40,TRIM10,TRIM15,TRIM26,PAIP1P1,HCG17,TRIM26BP,HLA-L,HLA-L,ENSG00000280128,HCG18,TRIM39,TRIM39-RPP21,RPP21,HLA-N,ENSG00000224486,UBQLN1P1,MICC,ENSG00000286301	A	A	C/A	FALSE	NA	NR3C1	TRUE	rs885912_rs2281517	CA	CC	C
K50 Crohn's disease [regional enteritis]	Age-Assessment	rs885912	rs2281517	Genetic-Sex	0.00187492	0.0168742	3	CA => CC,AG => AA,Female => Male	0.00187492	0.00325011	(0.0012014342215914899, 0.005298790642420731)	CA => CC	chr6	30174633	0.894567	A549	JASPAR	Female => Male	AG => AA	14	94789787	Cortisol levels	GWAS Catalogue	GCST90245148	missing					HLA-W,MICD,HCG9,POLR1HASP,DDX39BP2,MCCD1P2,ENSG00000290574,ENSG00000237669,HLA-J,ETF1P1,POLR1H,PPP1R11,RNF39,AL669914.1,TRIM31,TRIM31-AS1,SNORA48,TRIM40,TRIM10,TRIM15,TRIM26,PAIP1P1,HCG17,TRIM26BP,HLA-L,HLA-L,ENSG00000280128,HCG18,TRIM39,TRIM39-RPP21,RPP21,HLA-N,ENSG00000224486,UBQLN1P1,MICC,ENSG00000286301	A	A	A/C	FALSE	NA	NR3C1	TRUE	rs885912_rs2281517	CA	CC	C
K50 Crohn's disease [regional enteritis]	Age-Assessment	rs885912	rs2281517	Genetic-Sex	0.00187492	0.0168742	3	CA => CC,AG => AA,Female => Male	0.00187492	0.00325011	(0.0012014342215914899, 0.005298790642420731)	CA => CC	chr6	30174633	0.894567	A549	JASPAR	Female => Male	AG => AA	14	94789787	Cortisol levels	GWAS Catalogue	GCST90245148	missing					HLA-W,MICD,HCG9,POLR1HASP,DDX39BP2,MCCD1P2,ENSG00000290574,ENSG00000237669,HLA-J,ETF1P1,POLR1H,PPP1R11,RNF39,AL669914.1,TRIM31,TRIM31-AS1,SNORA48,TRIM40,TRIM10,TRIM15,TRIM26,PAIP1P1,HCG17,TRIM26BP,HLA-L,HLA-L,ENSG00000280128,HCG18,TRIM39,TRIM39-RPP21,RPP21,HLA-N,ENSG00000224486,UBQLN1P1,MICC,ENSG00000286301	A	A	C/A	FALSE	NA	NR3C1	TRUE	rs885912_rs2281517	CA	CC	C
K50 Crohn's disease [regional enteritis]	Age-Assessment	rs885912	rs2281517	Genetic-Sex	0.00187492	0.0168742	3	CA => CC,AG => AA,Female => Male	0.00187492	0.00325011	(0.0012014342215914899, 0.005298790642420731)	CA => CC	chr6	30174633	0.894567	A549	JASPAR	Female => Male	AG => AA	14	94789787	Cortisol levels	GWAS Catalogue	GCST90245148	missing					HLA-W,MICD,HCG9,POLR1HASP,DDX39BP2,MCCD1P2,ENSG00000290574,ENSG00000237669,HLA-J,ETF1P1,POLR1H,PPP1R11,RNF39,AL669914.1,TRIM31,TRIM31-AS1,SNORA48,TRIM40,TRIM10,TRIM15,TRIM26,PAIP1P1,HCG17,TRIM26BP,HLA-L,HLA-L,ENSG00000280128,HCG18,TRIM39,TRIM39-RPP21,RPP21,HLA-N,ENSG00000224486,UBQLN1P1,MICC,ENSG00000286301	A	A	C/A	FALSE	NA	NR3C1	TRUE	rs885912_rs2281517	CA	CC	C
K50 Crohn's disease [regional enteritis]	Age-Assessment	rs885912	rs2281517	Genetic-Sex	0.00187492	0.0168742	3	CA => CC,AG => AA,Female => Male	0.00187492	0.00325011	(0.0012014342215914899, 0.005298790642420731)	CA => CC	chr6	30174633	0.894567	A549	JASPAR	Female => Male	AG => AA	14	94789787	Cortisol levels	GWAS Catalogue	GCST90245148	missing					HLA-W,MICD,HCG9,POLR1HASP,DDX39BP2,MCCD1P2,ENSG00000290574,ENSG00000237669,HLA-J,ETF1P1,POLR1H,PPP1R11,RNF39,AL669914.1,TRIM31,TRIM31-AS1,SNORA48,TRIM40,TRIM10,TRIM15,TRIM26,PAIP1P1,HCG17,TRIM26BP,HLA-L,HLA-L,ENSG00000280128,HCG18,TRIM39,TRIM39-RPP21,RPP21,HLA-N,ENSG00000224486,UBQLN1P1,MICC,ENSG00000286301	A	A	C/A	FALSE	NA	NR3C1	TRUE	rs885912_rs2281517	CA	CC	C
J92 Pleural plaque	Age-Assessment	rs885912	rs2281517	Genetic-Sex	0.00109242	0.00983176	4	CA => CC,AG => AA,Female => Male	0.00109242	0.00353237	(0.0014122885624136142, 0.0056524593625666185)	CA => CC	chr6	30174633	0.894567	A549	JASPAR	Female => Male	AG => AA	14	94789787	Cortisol levels	GWAS Catalogue	GCST90245148	missing					HLA-W,MICD,HCG9,POLR1HASP,DDX39BP2,MCCD1P2,ENSG00000290574,ENSG00000237669,HLA-J,ETF1P1,POLR1H,PPP1R11,RNF39,AL669914.1,TRIM31,TRIM31-AS1,SNORA48,TRIM40,TRIM10,TRIM15,TRIM26,PAIP1P1,HCG17,TRIM26BP,HLA-L,HLA-L,ENSG00000280128,HCG18,TRIM39,TRIM39-RPP21,RPP21,HLA-N,ENSG00000224486,UBQLN1P1,MICC,ENSG00000286301	A	A	C/A	FALSE	NA	NR3C1	TRUE	rs885912_rs2281517	CA	CC	C
J92 Pleural plaque	Age-Assessment	rs885912	rs2281517	Genetic-Sex	0.00109242	0.00983176	4	CA => CC,AG => AA,Female => Male	0.00109242	0.00353237	(0.0014122885624136142, 0.0056524593625666185)	CA => CC	chr6	30174633	0.894567	A549	JASPAR	Female => Male	AG => AA	14	94789787	Cortisol levels	GWAS Catalogue	GCST90245148	missing					HLA-W,MICD,HCG9,POLR1HASP,DDX39BP2,MCCD1P2,ENSG00000290574,ENSG00000237669,HLA-J,ETF1P1,POLR1H,PPP1R11,RNF39,AL669914.1,TRIM31,TRIM31-AS1,SNORA48,TRIM40,TRIM10,TRIM15,TRIM26,PAIP1P1,HCG17,TRIM26BP,HLA-L,HLA-L,ENSG00000280128,HCG18,TRIM39,TRIM39-RPP21,RPP21,HLA-N,ENSG00000224486,UBQLN1P1,MICC,ENSG00000286301	A	A	C/A	FALSE	NA	NR3C1	TRUE	rs885912_rs2281517	CA	CC	C
J92 Pleural plaque	Age-Assessment	rs885912	rs2281517	Genetic-Sex	0.00109242	0.00983176	4	CA => CC,AG => AA,Female => Male	0.00109242	0.00353237	(0.0014122885624136142, 0.0056524593625666185)	CA => CC	chr6	30174633	0.894567	A549	JASPAR	Female => Male	AG => AA	14	94789787	Cortisol levels	GWAS Catalogue	GCST90245148	missing					HLA-W,MICD,HCG9,POLR1HASP,DDX39BP2,MCCD1P2,ENSG00000290574,ENSG00000237669,HLA-J,ETF1P1,POLR1H,PPP1R11,RNF39,AL669914.1,TRIM31,TRIM31-AS1,SNORA48,TRIM40,TRIM10,TRIM15,TRIM26,PAIP1P1,HCG17,TRIM26BP,HLA-L,HLA-L,ENSG00000280128,HCG18,TRIM39,TRIM39-RPP21,RPP21,HLA-N,ENSG00000224486,UBQLN1P1,MICC,ENSG00000286301	A	A	A/C	FALSE	NA	NR3C1	TRUE	rs885912_rs2281517	CA	CC	C
J92 Pleural plaque	Age-Assessment	rs885912	rs2281517	Genetic-Sex	0.00109242	0.00983176	4	CA => CC,AG => AA,Female => Male	0.00109242	0.00353237	(0.0014122885624136142, 0.0056524593625666185)	CA => CC	chr6	30174633	0.894567	A549	JASPAR	Female => Male	AG => AA	14	94789787	Cortisol levels	GWAS Catalogue	GCST90245148	missing					HLA-W,MICD,HCG9,POLR1HASP,DDX39BP2,MCCD1P2,ENSG00000290574,ENSG00000237669,HLA-J,ETF1P1,POLR1H,PPP1R11,RNF39,AL669914.1,TRIM31,TRIM31-AS1,SNORA48,TRIM40,TRIM10,TRIM15,TRIM26,PAIP1P1,HCG17,TRIM26BP,HLA-L,HLA-L,ENSG00000280128,HCG18,TRIM39,TRIM39-RPP21,RPP21,HLA-N,ENSG00000224486,UBQLN1P1,MICC,ENSG00000286301	A	A	C/A	FALSE	NA	NR3C1	TRUE	rs885912_rs2281517	CA	CC	C
J92 Pleural plaque	Age-Assessment	rs885912	rs2281517	Genetic-Sex	0.00109242	0.00983176	4	CA => CC,AG => AA,Female => Male	0.00109242	0.00353237	(0.0014122885624136142, 0.0056524593625666185)	CA => CC	chr6	30174633	0.894567	A549	JASPAR	Female => Male	AG => AA	14	94789787	Cortisol levels	GWAS Catalogue	GCST90245148	missing					HLA-W,MICD,HCG9,POLR1HASP,DDX39BP2,MCCD1P2,ENSG00000290574,ENSG00000237669,HLA-J,ETF1P1,POLR1H,PPP1R11,RNF39,AL669914.1,TRIM31,TRIM31-AS1,SNORA48,TRIM40,TRIM10,TRIM15,TRIM26,PAIP1P1,HCG17,TRIM26BP,HLA-L,HLA-L,ENSG00000280128,HCG18,TRIM39,TRIM39-RPP21,RPP21,HLA-N,ENSG00000224486,UBQLN1P1,MICC,ENSG00000286301	A	A	A/C	FALSE	NA	NR3C1	TRUE	rs885912_rs2281517	CA	CC	C
J92 Pleural plaque	Age-Assessment	rs885912	rs2281517	Genetic-Sex	0.00109242	0.00983176	4	CA => CC,AG => AA,Female => Male	0.00109242	0.00353237	(0.0014122885624136142, 0.0056524593625666185)	CA => CC	chr6	30174633	0.894567	A549	JASPAR	Female => Male	AG => AA	14	94789787	Cortisol levels	GWAS Catalogue	GCST90245148	missing					HLA-W,MICD,HCG9,POLR1HASP,DDX39BP2,MCCD1P2,ENSG00000290574,ENSG00000237669,HLA-J,ETF1P1,POLR1H,PPP1R11,RNF39,AL669914.1,TRIM31,TRIM31-AS1,SNORA48,TRIM40,TRIM10,TRIM15,TRIM26,PAIP1P1,HCG17,TRIM26BP,HLA-L,HLA-L,ENSG00000280128,HCG18,TRIM39,TRIM39-RPP21,RPP21,HLA-N,ENSG00000224486,UBQLN1P1,MICC,ENSG00000286301	A	A	C/A	FALSE	NA	NR3C1	TRUE	rs885912_rs2281517	CA	CC	C
J92 Pleural plaque	Age-Assessment	rs885912	rs2281517	Genetic-Sex	0.00109242	0.00983176	4	CA => CC,AG => AA,Female => Male	0.00109242	0.00353237	(0.0014122885624136142, 0.0056524593625666185)	CA => CC	chr6	30174633	0.894567	A549	JASPAR	Female => Male	AG => AA	14	94789787	Cortisol levels	GWAS Catalogue	GCST90245148	missing					HLA-W,MICD,HCG9,POLR1HASP,DDX39BP2,MCCD1P2,ENSG00000290574,ENSG00000237669,HLA-J,ETF1P1,POLR1H,PPP1R11,RNF39,AL669914.1,TRIM31,TRIM31-AS1,SNORA48,TRIM40,TRIM10,TRIM15,TRIM26,PAIP1P1,HCG17,TRIM26BP,HLA-L,HLA-L,ENSG00000280128,HCG18,TRIM39,TRIM39-RPP21,RPP21,HLA-N,ENSG00000224486,UBQLN1P1,MICC,ENSG00000286301	A	A	C/A	FALSE	NA	NR3C1	TRUE	rs885912_rs2281517	CA	CC	C
J92 Pleural plaque	Age-Assessment	rs885912	rs2281517	Genetic-Sex	0.00109242	0.00983176	4	CA => CC,AG => AA,Female => Male	0.00109242	0.00353237	(0.0014122885624136142, 0.0056524593625666185)	CA => CC	chr6	30174633	0.894567	A549	JASPAR	Female => Male	AG => AA	14	94789787	Cortisol levels	GWAS Catalogue	GCST90245148	missing					HLA-W,MICD,HCG9,POLR1HASP,DDX39BP2,MCCD1P2,ENSG00000290574,ENSG00000237669,HLA-J,ETF1P1,POLR1H,PPP1R11,RNF39,AL669914.1,TRIM31,TRIM31-AS1,SNORA48,TRIM40,TRIM10,TRIM15,TRIM26,PAIP1P1,HCG17,TRIM26BP,HLA-L,HLA-L,ENSG00000280128,HCG18,TRIM39,TRIM39-RPP21,RPP21,HLA-N,ENSG00000224486,UBQLN1P1,MICC,ENSG00000286301	A	A	C/A	FALSE	NA	NR3C1	TRUE	rs885912_rs2281517	CA	CC	C
emphysema/chronic bronchitis	Age-Assessment	rs6696816	rs2281517	Genetic-Sex	0.00455089	0.040958	35	TT => CT,AG => AA,Female => Male	0.00184744	-0.00669708	(-0.01091261712474828, -0.002481549298526297)	TT => CT	chr1	184576095	0.94819	A549	JASPAR	Female => Male	AG => AA	14	94789787	Cortisol levels	GWAS Catalogue	GCST90245148	missing	EDEM3,C1orf21,ENSG00000285847,C1orf21,C1orf21,ENSG00000285847,C1orf21,ENSG00000285847,C1orf21,ENSG00000285847,C1orf21,ENSG00000286378,ENSG00000285847,C1orf21,C1orf21,ENSG00000286378,ENSG00000285847,C1orf21,C1orf21,ENSG00000285847,C1orf21,C1orf21,ENSG00000286378,C1orf21,C1orf21	T=>C,C=>T,C=>T,C=>T,C=>T,C=>T,C=>T,C=>T,C=>T,C=>T,C=>T,C=>T,C=>T,C=>T,C=>T,C=>T,C=>T,C=>T,C=>T,C=>T,C=>T,C=>T,C=>T,C=>T,C=>T	Increased expression,Decreased expression,Decreased expression,Decreased expression,Decreased expression,Decreased expression,Decreased expression,Decreased expression,Decreased expression,Decreased expression,Decreased expression,Decreased expression,Decreased expression,Decreased expression,Decreased expression,Decreased expression,Decreased expression,Decreased expression,Decreased expression,Decreased expression,Decreased expression,Decreased expression,Decreased expression,Decreased expression,Decreased expression	Whole blood,Adipose_Subcutaneous,Adipose_Subcutaneous,Adipose_Visceral_Omentum,Artery_Aorta,Artery_Aorta,Artery_Tibial,Artery_Tibial,Breast_Mammary_Tissue,Colon_Sigmoid,Esophagus_Gastroesophageal_Junction,Esophagus_Gastroesophageal_Junction,Esophagus_Gastroesophageal_Junction,Esophagus_Mucosa,Esophagus_Muscularis,Esophagus_Muscularis,Esophagus_Muscularis,Lung,Nerve_Tibial,Nerve_Tibial,Skin_Sun_Exposed_Lower_leg,Spleen,Spleen,Stomach,Thyroid	C1orf21-DT,C1orf21,ENSG00000230470,ENSG00000232036,ENSG00000285847,ENSG00000290066,ENSG00000286378,SNORD112,EDEM3,NIBAN1,RNU7-13P	C	T	C/T	FALSE	1	NR3C1	TRUE	rs6696816_rs2281517	TT	CT	C
emphysema/chronic bronchitis	Age-Assessment	rs6696816	rs2281517	Genetic-Sex	0.00455089	0.040958	35	CT => CC,AG => AA,Female => Male	0.0450396	0.00596798	(0.0001319703355169479, 0.011803985151698025)	CT => CC	chr1	184576095	0.94819	A549	JASPAR	Female => Male	AG => AA	14	94789787	Cortisol levels	GWAS Catalogue	GCST90245148	missing	EDEM3,C1orf21,ENSG00000285847,C1orf21,C1orf21,ENSG00000285847,C1orf21,ENSG00000285847,C1orf21,ENSG00000285847,C1orf21,ENSG00000286378,ENSG00000285847,C1orf21,C1orf21,ENSG00000286378,ENSG00000285847,C1orf21,C1orf21,ENSG00000285847,C1orf21,C1orf21,ENSG00000286378,C1orf21,C1orf21	T=>C,C=>T,C=>T,C=>T,C=>T,C=>T,C=>T,C=>T,C=>T,C=>T,C=>T,C=>T,C=>T,C=>T,C=>T,C=>T,C=>T,C=>T,C=>T,C=>T,C=>T,C=>T,C=>T,C=>T,C=>T	Increased expression,Decreased expression,Decreased expression,Decreased expression,Decreased expression,Decreased expression,Decreased expression,Decreased expression,Decreased expression,Decreased expression,Decreased expression,Decreased expression,Decreased expression,Decreased expression,Decreased expression,Decreased expression,Decreased expression,Decreased expression,Decreased expression,Decreased expression,Decreased expression,Decreased expression,Decreased expression,Decreased expression,Decreased expression	Whole blood,Adipose_Subcutaneous,Adipose_Subcutaneous,Adipose_Visceral_Omentum,Artery_Aorta,Artery_Aorta,Artery_Tibial,Artery_Tibial,Breast_Mammary_Tissue,Colon_Sigmoid,Esophagus_Gastroesophageal_Junction,Esophagus_Gastroesophageal_Junction,Esophagus_Gastroesophageal_Junction,Esophagus_Mucosa,Esophagus_Muscularis,Esophagus_Muscularis,Esophagus_Muscularis,Lung,Nerve_Tibial,Nerve_Tibial,Skin_Sun_Exposed_Lower_leg,Spleen,Spleen,Stomach,Thyroid	C1orf21-DT,C1orf21,ENSG00000230470,ENSG00000232036,ENSG00000285847,ENSG00000290066,ENSG00000286378,SNORD112,EDEM3,NIBAN1,RNU7-13P	C	T	C/T	FALSE	1	NR3C1	TRUE	rs6696816_rs2281517	CT	CC	C
Arm predicted mass (right)	Age-Assessment	rs6696816	rs2281517	Genetic-Sex	0.00254303	0.0228872	NA	TT => CT,AG => AA,Female => Male	0.251848	0.00689984	(-0.004902060268890715, 0.018701748355204793)	TT => CT	chr1	184576095	0.94819	A549	JASPAR	Female => Male	AG => AA	14	94789787	Cortisol levels	GWAS Catalogue	GCST90245148	missing	EDEM3,C1orf21,ENSG00000285847,C1orf21,C1orf21,ENSG00000285847,C1orf21,ENSG00000285847,C1orf21,ENSG00000285847,C1orf21,ENSG00000286378,ENSG00000285847,C1orf21,C1orf21,ENSG00000286378,ENSG00000285847,C1orf21,C1orf21,ENSG00000285847,C1orf21,C1orf21,ENSG00000286378,C1orf21,C1orf21	T=>C,C=>T,C=>T,C=>T,C=>T,C=>T,C=>T,C=>T,C=>T,C=>T,C=>T,C=>T,C=>T,C=>T,C=>T,C=>T,C=>T,C=>T,C=>T,C=>T,C=>T,C=>T,C=>T,C=>T,C=>T	Increased expression,Decreased expression,Decreased expression,Decreased expression,Decreased expression,Decreased expression,Decreased expression,Decreased expression,Decreased expression,Decreased expression,Decreased expression,Decreased expression,Decreased expression,Decreased expression,Decreased expression,Decreased expression,Decreased expression,Decreased expression,Decreased expression,Decreased expression,Decreased expression,Decreased expression,Decreased expression,Decreased expression,Decreased expression	Whole blood,Adipose_Subcutaneous,Adipose_Subcutaneous,Adipose_Visceral_Omentum,Artery_Aorta,Artery_Aorta,Artery_Tibial,Artery_Tibial,Breast_Mammary_Tissue,Colon_Sigmoid,Esophagus_Gastroesophageal_Junction,Esophagus_Gastroesophageal_Junction,Esophagus_Gastroesophageal_Junction,Esophagus_Mucosa,Esophagus_Muscularis,Esophagus_Muscularis,Esophagus_Muscularis,Lung,Nerve_Tibial,Nerve_Tibial,Skin_Sun_Exposed_Lower_leg,Spleen,Spleen,Stomach,Thyroid	C1orf21-DT,C1orf21,ENSG00000230470,ENSG00000232036,ENSG00000285847,ENSG00000290066,ENSG00000286378,SNORD112,EDEM3,NIBAN1,RNU7-13P	C	T	C/T	FALSE	1	NR3C1	FALSE	rs6696816_rs2281517	TT	CT	C
Arm predicted mass (right)	Age-Assessment	rs6696816	rs2281517	Genetic-Sex	0.00254303	0.0228872	NA	CT => CC,AG => AA,Female => Male	0.000546835	-0.0283665	(-0.0444504103753598, -0.012282654603934504)	CT => CC	chr1	184576095	0.94819	A549	JASPAR	Female => Male	AG => AA	14	94789787	Cortisol levels	GWAS Catalogue	GCST90245148	missing	EDEM3,C1orf21,ENSG00000285847,C1orf21,C1orf21,ENSG00000285847,C1orf21,ENSG00000285847,C1orf21,ENSG00000285847,C1orf21,ENSG00000286378,ENSG00000285847,C1orf21,C1orf21,ENSG00000286378,ENSG00000285847,C1orf21,C1orf21,ENSG00000285847,C1orf21,C1orf21,ENSG00000286378,C1orf21,C1orf21	T=>C,C=>T,C=>T,C=>T,C=>T,C=>T,C=>T,C=>T,C=>T,C=>T,C=>T,C=>T,C=>T,C=>T,C=>T,C=>T,C=>T,C=>T,C=>T,C=>T,C=>T,C=>T,C=>T,C=>T,C=>T	Increased expression,Decreased expression,Decreased expression,Decreased expression,Decreased expression,Decreased expression,Decreased expression,Decreased expression,Decreased expression,Decreased expression,Decreased expression,Decreased expression,Decreased expression,Decreased expression,Decreased expression,Decreased expression,Decreased expression,Decreased expression,Decreased expression,Decreased expression,Decreased expression,Decreased expression,Decreased expression,Decreased expression,Decreased expression	Whole blood,Adipose_Subcutaneous,Adipose_Subcutaneous,Adipose_Visceral_Omentum,Artery_Aorta,Artery_Aorta,Artery_Tibial,Artery_Tibial,Breast_Mammary_Tissue,Colon_Sigmoid,Esophagus_Gastroesophageal_Junction,Esophagus_Gastroesophageal_Junction,Esophagus_Gastroesophageal_Junction,Esophagus_Mucosa,Esophagus_Muscularis,Esophagus_Muscularis,Esophagus_Muscularis,Lung,Nerve_Tibial,Nerve_Tibial,Skin_Sun_Exposed_Lower_leg,Spleen,Spleen,Stomach,Thyroid	C1orf21-DT,C1orf21,ENSG00000230470,ENSG00000232036,ENSG00000285847,ENSG00000290066,ENSG00000286378,SNORD112,EDEM3,NIBAN1,RNU7-13P	C	T	C/T	FALSE	1	NR3C1	FALSE	rs6696816_rs2281517	CT	CC	C
Basal metabolic rate	Age-Assessment	rs6696816	rs2281517	Genetic-Sex	0.00184271	0.0165844	NA	TT => CT,AG => AA,Female => Male	0.126754	18.4995	(-5.244946320180208, 42.24402899856703)	TT => CT	chr1	184576095	0.94819	A549	JASPAR	Female => Male	AG => AA	14	94789787	Cortisol levels	GWAS Catalogue	GCST90245148	missing	EDEM3,C1orf21,ENSG00000285847,C1orf21,C1orf21,ENSG00000285847,C1orf21,ENSG00000285847,C1orf21,ENSG00000285847,C1orf21,ENSG00000286378,ENSG00000285847,C1orf21,C1orf21,ENSG00000286378,ENSG00000285847,C1orf21,C1orf21,ENSG00000285847,C1orf21,C1orf21,ENSG00000286378,C1orf21,C1orf21	T=>C,C=>T,C=>T,C=>T,C=>T,C=>T,C=>T,C=>T,C=>T,C=>T,C=>T,C=>T,C=>T,C=>T,C=>T,C=>T,C=>T,C=>T,C=>T,C=>T,C=>T,C=>T,C=>T,C=>T,C=>T	Increased expression,Decreased expression,Decreased expression,Decreased expression,Decreased expression,Decreased expression,Decreased expression,Decreased expression,Decreased expression,Decreased expression,Decreased expression,Decreased expression,Decreased expression,Decreased expression,Decreased expression,Decreased expression,Decreased expression,Decreased expression,Decreased expression,Decreased expression,Decreased expression,Decreased expression,Decreased expression,Decreased expression,Decreased expression	Whole blood,Adipose_Subcutaneous,Adipose_Subcutaneous,Adipose_Visceral_Omentum,Artery_Aorta,Artery_Aorta,Artery_Tibial,Artery_Tibial,Breast_Mammary_Tissue,Colon_Sigmoid,Esophagus_Gastroesophageal_Junction,Esophagus_Gastroesophageal_Junction,Esophagus_Gastroesophageal_Junction,Esophagus_Mucosa,Esophagus_Muscularis,Esophagus_Muscularis,Esophagus_Muscularis,Lung,Nerve_Tibial,Nerve_Tibial,Skin_Sun_Exposed_Lower_leg,Spleen,Spleen,Stomach,Thyroid	C1orf21-DT,C1orf21,ENSG00000230470,ENSG00000232036,ENSG00000285847,ENSG00000290066,ENSG00000286378,SNORD112,EDEM3,NIBAN1,RNU7-13P	C	T	C/T	FALSE	1	NR3C1	FALSE	rs6696816_rs2281517	TT	CT	C
Basal metabolic rate	Age-Assessment	rs6696816	rs2281517	Genetic-Sex	0.00184271	0.0165844	NA	CT => CC,AG => AA,Female => Male	0.000419973	-58.392	(-90.83861061163745, -25.945444373998846)	CT => CC	chr1	184576095	0.94819	A549	JASPAR	Female => Male	AG => AA	14	94789787	Cortisol levels	GWAS Catalogue	GCST90245148	missing	EDEM3,C1orf21,ENSG00000285847,C1orf21,C1orf21,ENSG00000285847,C1orf21,ENSG00000285847,C1orf21,ENSG00000285847,C1orf21,ENSG00000286378,ENSG00000285847,C1orf21,C1orf21,ENSG00000286378,ENSG00000285847,C1orf21,C1orf21,ENSG00000285847,C1orf21,C1orf21,ENSG00000286378,C1orf21,C1orf21	T=>C,C=>T,C=>T,C=>T,C=>T,C=>T,C=>T,C=>T,C=>T,C=>T,C=>T,C=>T,C=>T,C=>T,C=>T,C=>T,C=>T,C=>T,C=>T,C=>T,C=>T,C=>T,C=>T,C=>T,C=>T	Increased expression,Decreased expression,Decreased expression,Decreased expression,Decreased expression,Decreased expression,Decreased expression,Decreased expression,Decreased expression,Decreased expression,Decreased expression,Decreased expression,Decreased expression,Decreased expression,Decreased expression,Decreased expression,Decreased expression,Decreased expression,Decreased expression,Decreased expression,Decreased expression,Decreased expression,Decreased expression,Decreased expression,Decreased expression	Whole blood,Adipose_Subcutaneous,Adipose_Subcutaneous,Adipose_Visceral_Omentum,Artery_Aorta,Artery_Aorta,Artery_Tibial,Artery_Tibial,Breast_Mammary_Tissue,Colon_Sigmoid,Esophagus_Gastroesophageal_Junction,Esophagus_Gastroesophageal_Junction,Esophagus_Gastroesophageal_Junction,Esophagus_Mucosa,Esophagus_Muscularis,Esophagus_Muscularis,Esophagus_Muscularis,Lung,Nerve_Tibial,Nerve_Tibial,Skin_Sun_Exposed_Lower_leg,Spleen,Spleen,Stomach,Thyroid	C1orf21-DT,C1orf21,ENSG00000230470,ENSG00000232036,ENSG00000285847,ENSG00000290066,ENSG00000286378,SNORD112,EDEM3,NIBAN1,RNU7-13P	C	T	C/T	FALSE	1	NR3C1	FALSE	rs6696816_rs2281517	CT	CC	C
Leg fat-free mass (left)	Age-Assessment	rs6696816	rs2281517	Genetic-Sex	0.00174017	0.0156616	NA	TT => CT,AG => AA,Female => Male	0.062779	0.0324847	(-0.0017320131980357728, 0.06670146725577426)	TT => CT	chr1	184576095	0.94819	A549	JASPAR	Female => Male	AG => AA	14	94789787	Cortisol levels	GWAS Catalogue	GCST90245148	missing	EDEM3,C1orf21,ENSG00000285847,C1orf21,C1orf21,ENSG00000285847,C1orf21,ENSG00000285847,C1orf21,ENSG00000285847,C1orf21,ENSG00000286378,ENSG00000285847,C1orf21,C1orf21,ENSG00000286378,ENSG00000285847,C1orf21,C1orf21,ENSG00000285847,C1orf21,C1orf21,ENSG00000286378,C1orf21,C1orf21	T=>C,C=>T,C=>T,C=>T,C=>T,C=>T,C=>T,C=>T,C=>T,C=>T,C=>T,C=>T,C=>T,C=>T,C=>T,C=>T,C=>T,C=>T,C=>T,C=>T,C=>T,C=>T,C=>T,C=>T,C=>T	Increased expression,Decreased expression,Decreased expression,Decreased expression,Decreased expression,Decreased expression,Decreased expression,Decreased expression,Decreased expression,Decreased expression,Decreased expression,Decreased expression,Decreased expression,Decreased expression,Decreased expression,Decreased expression,Decreased expression,Decreased expression,Decreased expression,Decreased expression,Decreased expression,Decreased expression,Decreased expression,Decreased expression,Decreased expression	Whole blood,Adipose_Subcutaneous,Adipose_Subcutaneous,Adipose_Visceral_Omentum,Artery_Aorta,Artery_Aorta,Artery_Tibial,Artery_Tibial,Breast_Mammary_Tissue,Colon_Sigmoid,Esophagus_Gastroesophageal_Junction,Esophagus_Gastroesophageal_Junction,Esophagus_Gastroesophageal_Junction,Esophagus_Mucosa,Esophagus_Muscularis,Esophagus_Muscularis,Esophagus_Muscularis,Lung,Nerve_Tibial,Nerve_Tibial,Skin_Sun_Exposed_Lower_leg,Spleen,Spleen,Stomach,Thyroid	C1orf21-DT,C1orf21,ENSG00000230470,ENSG00000232036,ENSG00000285847,ENSG00000290066,ENSG00000286378,SNORD112,EDEM3,NIBAN1,RNU7-13P	C	T	C/T	FALSE	1	NR3C1	FALSE	rs6696816_rs2281517	TT	CT	C
Leg fat-free mass (left)	Age-Assessment	rs6696816	rs2281517	Genetic-Sex	0.00174017	0.0156616	NA	CT => CC,AG => AA,Female => Male	0.000497122	-0.0831872	(-0.13000765670382586, -0.036366683872841706)	CT => CC	chr1	184576095	0.94819	A549	JASPAR	Female => Male	AG => AA	14	94789787	Cortisol levels	GWAS Catalogue	GCST90245148	missing	EDEM3,C1orf21,ENSG00000285847,C1orf21,C1orf21,ENSG00000285847,C1orf21,ENSG00000285847,C1orf21,ENSG00000285847,C1orf21,ENSG00000286378,ENSG00000285847,C1orf21,C1orf21,ENSG00000286378,ENSG00000285847,C1orf21,C1orf21,ENSG00000285847,C1orf21,C1orf21,ENSG00000286378,C1orf21,C1orf21	T=>C,C=>T,C=>T,C=>T,C=>T,C=>T,C=>T,C=>T,C=>T,C=>T,C=>T,C=>T,C=>T,C=>T,C=>T,C=>T,C=>T,C=>T,C=>T,C=>T,C=>T,C=>T,C=>T,C=>T,C=>T	Increased expression,Decreased expression,Decreased expression,Decreased expression,Decreased expression,Decreased expression,Decreased expression,Decreased expression,Decreased expression,Decreased expression,Decreased expression,Decreased expression,Decreased expression,Decreased expression,Decreased expression,Decreased expression,Decreased expression,Decreased expression,Decreased expression,Decreased expression,Decreased expression,Decreased expression,Decreased expression,Decreased expression,Decreased expression	Whole blood,Adipose_Subcutaneous,Adipose_Subcutaneous,Adipose_Visceral_Omentum,Artery_Aorta,Artery_Aorta,Artery_Tibial,Artery_Tibial,Breast_Mammary_Tissue,Colon_Sigmoid,Esophagus_Gastroesophageal_Junction,Esophagus_Gastroesophageal_Junction,Esophagus_Gastroesophageal_Junction,Esophagus_Mucosa,Esophagus_Muscularis,Esophagus_Muscularis,Esophagus_Muscularis,Lung,Nerve_Tibial,Nerve_Tibial,Skin_Sun_Exposed_Lower_leg,Spleen,Spleen,Stomach,Thyroid	C1orf21-DT,C1orf21,ENSG00000230470,ENSG00000232036,ENSG00000285847,ENSG00000290066,ENSG00000286378,SNORD112,EDEM3,NIBAN1,RNU7-13P	C	T	C/T	FALSE	1	NR3C1	FALSE	rs6696816_rs2281517	CT	CC	C
Standing height	Age-Assessment	rs6696816	rs2281517	Genetic-Sex	0.00143412	0.0129071	NA	TT => CT,AG => AA,Female => Male	0.180133	0.118752	(-0.05489710875394947, 0.292401649960767)	TT => CT	chr1	184576095	0.94819	A549	JASPAR	Female => Male	AG => AA	14	94789787	Cortisol levels	GWAS Catalogue	GCST90245148	missing	EDEM3,C1orf21,ENSG00000285847,C1orf21,C1orf21,ENSG00000285847,C1orf21,ENSG00000285847,C1orf21,ENSG00000285847,C1orf21,ENSG00000286378,ENSG00000285847,C1orf21,C1orf21,ENSG00000286378,ENSG00000285847,C1orf21,C1orf21,ENSG00000285847,C1orf21,C1orf21,ENSG00000286378,C1orf21,C1orf21	T=>C,C=>T,C=>T,C=>T,C=>T,C=>T,C=>T,C=>T,C=>T,C=>T,C=>T,C=>T,C=>T,C=>T,C=>T,C=>T,C=>T,C=>T,C=>T,C=>T,C=>T,C=>T,C=>T,C=>T,C=>T	Increased expression,Decreased expression,Decreased expression,Decreased expression,Decreased expression,Decreased expression,Decreased expression,Decreased expression,Decreased expression,Decreased expression,Decreased expression,Decreased expression,Decreased expression,Decreased expression,Decreased expression,Decreased expression,Decreased expression,Decreased expression,Decreased expression,Decreased expression,Decreased expression,Decreased expression,Decreased expression,Decreased expression,Decreased expression	Whole blood,Adipose_Subcutaneous,Adipose_Subcutaneous,Adipose_Visceral_Omentum,Artery_Aorta,Artery_Aorta,Artery_Tibial,Artery_Tibial,Breast_Mammary_Tissue,Colon_Sigmoid,Esophagus_Gastroesophageal_Junction,Esophagus_Gastroesophageal_Junction,Esophagus_Gastroesophageal_Junction,Esophagus_Mucosa,Esophagus_Muscularis,Esophagus_Muscularis,Esophagus_Muscularis,Lung,Nerve_Tibial,Nerve_Tibial,Skin_Sun_Exposed_Lower_leg,Spleen,Spleen,Stomach,Thyroid	C1orf21-DT,C1orf21,ENSG00000230470,ENSG00000232036,ENSG00000285847,ENSG00000290066,ENSG00000286378,SNORD112,EDEM3,NIBAN1,RNU7-13P	C	T	C/T	FALSE	1	NR3C1	FALSE	rs6696816_rs2281517	TT	CT	C
Standing height	Age-Assessment	rs6696816	rs2281517	Genetic-Sex	0.00143412	0.0129071	NA	CT => CC,AG => AA,Female => Male	0.000300649	-0.43534	(-0.6713864737238084, -0.199293654445361)	CT => CC	chr1	184576095	0.94819	A549	JASPAR	Female => Male	AG => AA	14	94789787	Cortisol levels	GWAS Catalogue	GCST90245148	missing	EDEM3,C1orf21,ENSG00000285847,C1orf21,C1orf21,ENSG00000285847,C1orf21,ENSG00000285847,C1orf21,ENSG00000285847,C1orf21,ENSG00000286378,ENSG00000285847,C1orf21,C1orf21,ENSG00000286378,ENSG00000285847,C1orf21,C1orf21,ENSG00000285847,C1orf21,C1orf21,ENSG00000286378,C1orf21,C1orf21	T=>C,C=>T,C=>T,C=>T,C=>T,C=>T,C=>T,C=>T,C=>T,C=>T,C=>T,C=>T,C=>T,C=>T,C=>T,C=>T,C=>T,C=>T,C=>T,C=>T,C=>T,C=>T,C=>T,C=>T,C=>T	Increased expression,Decreased expression,Decreased expression,Decreased expression,Decreased expression,Decreased expression,Decreased expression,Decreased expression,Decreased expression,Decreased expression,Decreased expression,Decreased expression,Decreased expression,Decreased expression,Decreased expression,Decreased expression,Decreased expression,Decreased expression,Decreased expression,Decreased expression,Decreased expression,Decreased expression,Decreased expression,Decreased expression,Decreased expression	Whole blood,Adipose_Subcutaneous,Adipose_Subcutaneous,Adipose_Visceral_Omentum,Artery_Aorta,Artery_Aorta,Artery_Tibial,Artery_Tibial,Breast_Mammary_Tissue,Colon_Sigmoid,Esophagus_Gastroesophageal_Junction,Esophagus_Gastroesophageal_Junction,Esophagus_Gastroesophageal_Junction,Esophagus_Mucosa,Esophagus_Muscularis,Esophagus_Muscularis,Esophagus_Muscularis,Lung,Nerve_Tibial,Nerve_Tibial,Skin_Sun_Exposed_Lower_leg,Spleen,Spleen,Stomach,Thyroid	C1orf21-DT,C1orf21,ENSG00000230470,ENSG00000232036,ENSG00000285847,ENSG00000290066,ENSG00000286378,SNORD112,EDEM3,NIBAN1,RNU7-13P	C	T	C/T	FALSE	1	NR3C1	FALSE	rs6696816_rs2281517	CT	CC	C
Whole body fat-free mass	Age-Assessment	rs6696816	rs2281517	Genetic-Sex	0.000427182	0.00384463	NA	TT => CT,AG => AA,Female => Male	0.11124	0.144169	(-0.033250638237791286, 0.3215884068089713)	TT => CT	chr1	184576095	0.94819	A549	JASPAR	Female => Male	AG => AA	14	94789787	Cortisol levels	GWAS Catalogue	GCST90245148	missing	EDEM3,C1orf21,ENSG00000285847,C1orf21,C1orf21,ENSG00000285847,C1orf21,ENSG00000285847,C1orf21,ENSG00000285847,C1orf21,ENSG00000286378,ENSG00000285847,C1orf21,C1orf21,ENSG00000286378,ENSG00000285847,C1orf21,C1orf21,ENSG00000285847,C1orf21,C1orf21,ENSG00000286378,C1orf21,C1orf21	T=>C,C=>T,C=>T,C=>T,C=>T,C=>T,C=>T,C=>T,C=>T,C=>T,C=>T,C=>T,C=>T,C=>T,C=>T,C=>T,C=>T,C=>T,C=>T,C=>T,C=>T,C=>T,C=>T,C=>T,C=>T	Increased expression,Decreased expression,Decreased expression,Decreased expression,Decreased expression,Decreased expression,Decreased expression,Decreased expression,Decreased expression,Decreased expression,Decreased expression,Decreased expression,Decreased expression,Decreased expression,Decreased expression,Decreased expression,Decreased expression,Decreased expression,Decreased expression,Decreased expression,Decreased expression,Decreased expression,Decreased expression,Decreased expression,Decreased expression	Whole blood,Adipose_Subcutaneous,Adipose_Subcutaneous,Adipose_Visceral_Omentum,Artery_Aorta,Artery_Aorta,Artery_Tibial,Artery_Tibial,Breast_Mammary_Tissue,Colon_Sigmoid,Esophagus_Gastroesophageal_Junction,Esophagus_Gastroesophageal_Junction,Esophagus_Gastroesophageal_Junction,Esophagus_Mucosa,Esophagus_Muscularis,Esophagus_Muscularis,Esophagus_Muscularis,Lung,Nerve_Tibial,Nerve_Tibial,Skin_Sun_Exposed_Lower_leg,Spleen,Spleen,Stomach,Thyroid	C1orf21-DT,C1orf21,ENSG00000230470,ENSG00000232036,ENSG00000285847,ENSG00000290066,ENSG00000286378,SNORD112,EDEM3,NIBAN1,RNU7-13P	C	T	C/T	FALSE	1	NR3C1	FALSE	rs6696816_rs2281517	TT	CT	C
Whole body fat-free mass	Age-Assessment	rs6696816	rs2281517	Genetic-Sex	0.000427182	0.00384463	NA	CT => CC,AG => AA,Female => Male	8.64050154327405e-05	-0.485693	(-0.728167606768795, -0.24321741754094836)	CT => CC	chr1	184576095	0.94819	A549	JASPAR	Female => Male	AG => AA	14	94789787	Cortisol levels	GWAS Catalogue	GCST90245148	missing	EDEM3,C1orf21,ENSG00000285847,C1orf21,C1orf21,ENSG00000285847,C1orf21,ENSG00000285847,C1orf21,ENSG00000285847,C1orf21,ENSG00000286378,ENSG00000285847,C1orf21,C1orf21,ENSG00000286378,ENSG00000285847,C1orf21,C1orf21,ENSG00000285847,C1orf21,C1orf21,ENSG00000286378,C1orf21,C1orf21	T=>C,C=>T,C=>T,C=>T,C=>T,C=>T,C=>T,C=>T,C=>T,C=>T,C=>T,C=>T,C=>T,C=>T,C=>T,C=>T,C=>T,C=>T,C=>T,C=>T,C=>T,C=>T,C=>T,C=>T,C=>T	Increased expression,Decreased expression,Decreased expression,Decreased expression,Decreased expression,Decreased expression,Decreased expression,Decreased expression,Decreased expression,Decreased expression,Decreased expression,Decreased expression,Decreased expression,Decreased expression,Decreased expression,Decreased expression,Decreased expression,Decreased expression,Decreased expression,Decreased expression,Decreased expression,Decreased expression,Decreased expression,Decreased expression,Decreased expression	Whole blood,Adipose_Subcutaneous,Adipose_Subcutaneous,Adipose_Visceral_Omentum,Artery_Aorta,Artery_Aorta,Artery_Tibial,Artery_Tibial,Breast_Mammary_Tissue,Colon_Sigmoid,Esophagus_Gastroesophageal_Junction,Esophagus_Gastroesophageal_Junction,Esophagus_Gastroesophageal_Junction,Esophagus_Mucosa,Esophagus_Muscularis,Esophagus_Muscularis,Esophagus_Muscularis,Lung,Nerve_Tibial,Nerve_Tibial,Skin_Sun_Exposed_Lower_leg,Spleen,Spleen,Stomach,Thyroid	C1orf21-DT,C1orf21,ENSG00000230470,ENSG00000232036,ENSG00000285847,ENSG00000290066,ENSG00000286378,SNORD112,EDEM3,NIBAN1,RNU7-13P	C	T	C/T	FALSE	1	NR3C1	FALSE	rs6696816_rs2281517	CT	CC	C
Leg fat-free mass (right)	Age-Assessment	rs6696816	rs2281517	Genetic-Sex	0.00186545	0.016789	NA	TT => CT,AG => AA,Female => Male	0.17791	0.0234044	(-0.010644904546937652, 0.05745375907018747)	TT => CT	chr1	184576095	0.94819	A549	JASPAR	Female => Male	AG => AA	14	94789787	Cortisol levels	GWAS Catalogue	GCST90245148	missing	EDEM3,C1orf21,ENSG00000285847,C1orf21,C1orf21,ENSG00000285847,C1orf21,ENSG00000285847,C1orf21,ENSG00000285847,C1orf21,ENSG00000286378,ENSG00000285847,C1orf21,C1orf21,ENSG00000286378,ENSG00000285847,C1orf21,C1orf21,ENSG00000285847,C1orf21,C1orf21,ENSG00000286378,C1orf21,C1orf21	T=>C,C=>T,C=>T,C=>T,C=>T,C=>T,C=>T,C=>T,C=>T,C=>T,C=>T,C=>T,C=>T,C=>T,C=>T,C=>T,C=>T,C=>T,C=>T,C=>T,C=>T,C=>T,C=>T,C=>T,C=>T	Increased expression,Decreased expression,Decreased expression,Decreased expression,Decreased expression,Decreased expression,Decreased expression,Decreased expression,Decreased expression,Decreased expression,Decreased expression,Decreased expression,Decreased expression,Decreased expression,Decreased expression,Decreased expression,Decreased expression,Decreased expression,Decreased expression,Decreased expression,Decreased expression,Decreased expression,Decreased expression,Decreased expression,Decreased expression	Whole blood,Adipose_Subcutaneous,Adipose_Subcutaneous,Adipose_Visceral_Omentum,Artery_Aorta,Artery_Aorta,Artery_Tibial,Artery_Tibial,Breast_Mammary_Tissue,Colon_Sigmoid,Esophagus_Gastroesophageal_Junction,Esophagus_Gastroesophageal_Junction,Esophagus_Gastroesophageal_Junction,Esophagus_Mucosa,Esophagus_Muscularis,Esophagus_Muscularis,Esophagus_Muscularis,Lung,Nerve_Tibial,Nerve_Tibial,Skin_Sun_Exposed_Lower_leg,Spleen,Spleen,Stomach,Thyroid	C1orf21-DT,C1orf21,ENSG00000230470,ENSG00000232036,ENSG00000285847,ENSG00000290066,ENSG00000286378,SNORD112,EDEM3,NIBAN1,RNU7-13P	C	T	C/T	FALSE	1	NR3C1	FALSE	rs6696816_rs2281517	TT	CT	C
Leg fat-free mass (right)	Age-Assessment	rs6696816	rs2281517	Genetic-Sex	0.00186545	0.016789	NA	CT => CC,AG => AA,Female => Male	0.000401021	-0.0842934	(-0.13097100900063913, -0.03761579290296516)	CT => CC	chr1	184576095	0.94819	A549	JASPAR	Female => Male	AG => AA	14	94789787	Cortisol levels	GWAS Catalogue	GCST90245148	missing	EDEM3,C1orf21,ENSG00000285847,C1orf21,C1orf21,ENSG00000285847,C1orf21,ENSG00000285847,C1orf21,ENSG00000285847,C1orf21,ENSG00000286378,ENSG00000285847,C1orf21,C1orf21,ENSG00000286378,ENSG00000285847,C1orf21,C1orf21,ENSG00000285847,C1orf21,C1orf21,ENSG00000286378,C1orf21,C1orf21	T=>C,C=>T,C=>T,C=>T,C=>T,C=>T,C=>T,C=>T,C=>T,C=>T,C=>T,C=>T,C=>T,C=>T,C=>T,C=>T,C=>T,C=>T,C=>T,C=>T,C=>T,C=>T,C=>T,C=>T,C=>T	Increased expression,Decreased expression,Decreased expression,Decreased expression,Decreased expression,Decreased expression,Decreased expression,Decreased expression,Decreased expression,Decreased expression,Decreased expression,Decreased expression,Decreased expression,Decreased expression,Decreased expression,Decreased expression,Decreased expression,Decreased expression,Decreased expression,Decreased expression,Decreased expression,Decreased expression,Decreased expression,Decreased expression,Decreased expression	Whole blood,Adipose_Subcutaneous,Adipose_Subcutaneous,Adipose_Visceral_Omentum,Artery_Aorta,Artery_Aorta,Artery_Tibial,Artery_Tibial,Breast_Mammary_Tissue,Colon_Sigmoid,Esophagus_Gastroesophageal_Junction,Esophagus_Gastroesophageal_Junction,Esophagus_Gastroesophageal_Junction,Esophagus_Mucosa,Esophagus_Muscularis,Esophagus_Muscularis,Esophagus_Muscularis,Lung,Nerve_Tibial,Nerve_Tibial,Skin_Sun_Exposed_Lower_leg,Spleen,Spleen,Stomach,Thyroid	C1orf21-DT,C1orf21,ENSG00000230470,ENSG00000232036,ENSG00000285847,ENSG00000290066,ENSG00000286378,SNORD112,EDEM3,NIBAN1,RNU7-13P	C	T	C/T	FALSE	1	NR3C1	FALSE	rs6696816_rs2281517	CT	CC	C
Arm fat-free mass (left)	Age-Assessment	rs6696816	rs2281517	Genetic-Sex	0.00323974	0.0291577	NA	TT => CT,AG => AA,Female => Male	0.442651	0.00530291	(-0.008235185153548496, 0.01884100448032941)	TT => CT	chr1	184576095	0.94819	A549	JASPAR	Female => Male	AG => AA	14	94789787	Cortisol levels	GWAS Catalogue	GCST90245148	missing	EDEM3,C1orf21,ENSG00000285847,C1orf21,C1orf21,ENSG00000285847,C1orf21,ENSG00000285847,C1orf21,ENSG00000285847,C1orf21,ENSG00000286378,ENSG00000285847,C1orf21,C1orf21,ENSG00000286378,ENSG00000285847,C1orf21,C1orf21,ENSG00000285847,C1orf21,C1orf21,ENSG00000286378,C1orf21,C1orf21	T=>C,C=>T,C=>T,C=>T,C=>T,C=>T,C=>T,C=>T,C=>T,C=>T,C=>T,C=>T,C=>T,C=>T,C=>T,C=>T,C=>T,C=>T,C=>T,C=>T,C=>T,C=>T,C=>T,C=>T,C=>T	Increased expression,Decreased expression,Decreased expression,Decreased expression,Decreased expression,Decreased expression,Decreased expression,Decreased expression,Decreased expression,Decreased expression,Decreased expression,Decreased expression,Decreased expression,Decreased expression,Decreased expression,Decreased expression,Decreased expression,Decreased expression,Decreased expression,Decreased expression,Decreased expression,Decreased expression,Decreased expression,Decreased expression,Decreased expression	Whole blood,Adipose_Subcutaneous,Adipose_Subcutaneous,Adipose_Visceral_Omentum,Artery_Aorta,Artery_Aorta,Artery_Tibial,Artery_Tibial,Breast_Mammary_Tissue,Colon_Sigmoid,Esophagus_Gastroesophageal_Junction,Esophagus_Gastroesophageal_Junction,Esophagus_Gastroesophageal_Junction,Esophagus_Mucosa,Esophagus_Muscularis,Esophagus_Muscularis,Esophagus_Muscularis,Lung,Nerve_Tibial,Nerve_Tibial,Skin_Sun_Exposed_Lower_leg,Spleen,Spleen,Stomach,Thyroid	C1orf21-DT,C1orf21,ENSG00000230470,ENSG00000232036,ENSG00000285847,ENSG00000290066,ENSG00000286378,SNORD112,EDEM3,NIBAN1,RNU7-13P	C	T	C/T	FALSE	1	NR3C1	FALSE	rs6696816_rs2281517	TT	CT	C
Arm fat-free mass (left)	Age-Assessment	rs6696816	rs2281517	Genetic-Sex	0.00323974	0.0291577	NA	CT => CC,AG => AA,Female => Male	0.000755322	-0.0312764	(-0.04947356124820701, -0.013079180457666015)	CT => CC	chr1	184576095	0.94819	A549	JASPAR	Female => Male	AG => AA	14	94789787	Cortisol levels	GWAS Catalogue	GCST90245148	missing	EDEM3,C1orf21,ENSG00000285847,C1orf21,C1orf21,ENSG00000285847,C1orf21,ENSG00000285847,C1orf21,ENSG00000285847,C1orf21,ENSG00000286378,ENSG00000285847,C1orf21,C1orf21,ENSG00000286378,ENSG00000285847,C1orf21,C1orf21,ENSG00000285847,C1orf21,C1orf21,ENSG00000286378,C1orf21,C1orf21	T=>C,C=>T,C=>T,C=>T,C=>T,C=>T,C=>T,C=>T,C=>T,C=>T,C=>T,C=>T,C=>T,C=>T,C=>T,C=>T,C=>T,C=>T,C=>T,C=>T,C=>T,C=>T,C=>T,C=>T,C=>T	Increased expression,Decreased expression,Decreased expression,Decreased expression,Decreased expression,Decreased expression,Decreased expression,Decreased expression,Decreased expression,Decreased expression,Decreased expression,Decreased expression,Decreased expression,Decreased expression,Decreased expression,Decreased expression,Decreased expression,Decreased expression,Decreased expression,Decreased expression,Decreased expression,Decreased expression,Decreased expression,Decreased expression,Decreased expression	Whole blood,Adipose_Subcutaneous,Adipose_Subcutaneous,Adipose_Visceral_Omentum,Artery_Aorta,Artery_Aorta,Artery_Tibial,Artery_Tibial,Breast_Mammary_Tissue,Colon_Sigmoid,Esophagus_Gastroesophageal_Junction,Esophagus_Gastroesophageal_Junction,Esophagus_Gastroesophageal_Junction,Esophagus_Mucosa,Esophagus_Muscularis,Esophagus_Muscularis,Esophagus_Muscularis,Lung,Nerve_Tibial,Nerve_Tibial,Skin_Sun_Exposed_Lower_leg,Spleen,Spleen,Stomach,Thyroid	C1orf21-DT,C1orf21,ENSG00000230470,ENSG00000232036,ENSG00000285847,ENSG00000290066,ENSG00000286378,SNORD112,EDEM3,NIBAN1,RNU7-13P	C	T	C/T	FALSE	1	NR3C1	FALSE	rs6696816_rs2281517	CT	CC	C
Arm predicted mass (left)	Age-Assessment	rs6696816	rs2281517	Genetic-Sex	0.00468319	0.0421487	NA	TT => CT,AG => AA,Female => Male	0.30698	0.00657624	(-0.006040709468261413, 0.019193180520635515)	TT => CT	chr1	184576095	0.94819	A549	JASPAR	Female => Male	AG => AA	14	94789787	Cortisol levels	GWAS Catalogue	GCST90245148	missing	EDEM3,C1orf21,ENSG00000285847,C1orf21,C1orf21,ENSG00000285847,C1orf21,ENSG00000285847,C1orf21,ENSG00000285847,C1orf21,ENSG00000286378,ENSG00000285847,C1orf21,C1orf21,ENSG00000286378,ENSG00000285847,C1orf21,C1orf21,ENSG00000285847,C1orf21,C1orf21,ENSG00000286378,C1orf21,C1orf21	T=>C,C=>T,C=>T,C=>T,C=>T,C=>T,C=>T,C=>T,C=>T,C=>T,C=>T,C=>T,C=>T,C=>T,C=>T,C=>T,C=>T,C=>T,C=>T,C=>T,C=>T,C=>T,C=>T,C=>T,C=>T	Increased expression,Decreased expression,Decreased expression,Decreased expression,Decreased expression,Decreased expression,Decreased expression,Decreased expression,Decreased expression,Decreased expression,Decreased expression,Decreased expression,Decreased expression,Decreased expression,Decreased expression,Decreased expression,Decreased expression,Decreased expression,Decreased expression,Decreased expression,Decreased expression,Decreased expression,Decreased expression,Decreased expression,Decreased expression	Whole blood,Adipose_Subcutaneous,Adipose_Subcutaneous,Adipose_Visceral_Omentum,Artery_Aorta,Artery_Aorta,Artery_Tibial,Artery_Tibial,Breast_Mammary_Tissue,Colon_Sigmoid,Esophagus_Gastroesophageal_Junction,Esophagus_Gastroesophageal_Junction,Esophagus_Gastroesophageal_Junction,Esophagus_Mucosa,Esophagus_Muscularis,Esophagus_Muscularis,Esophagus_Muscularis,Lung,Nerve_Tibial,Nerve_Tibial,Skin_Sun_Exposed_Lower_leg,Spleen,Spleen,Stomach,Thyroid	C1orf21-DT,C1orf21,ENSG00000230470,ENSG00000232036,ENSG00000285847,ENSG00000290066,ENSG00000286378,SNORD112,EDEM3,NIBAN1,RNU7-13P	C	T	C/T	FALSE	1	NR3C1	FALSE	rs6696816_rs2281517	TT	CT	C
Arm predicted mass (left)	Age-Assessment	rs6696816	rs2281517	Genetic-Sex	0.00468319	0.0421487	NA	CT => CC,AG => AA,Female => Male	0.00105809	-0.0287127	(-0.04589812392412718, -0.011527222812695852)	CT => CC	chr1	184576095	0.94819	A549	JASPAR	Female => Male	AG => AA	14	94789787	Cortisol levels	GWAS Catalogue	GCST90245148	missing	EDEM3,C1orf21,ENSG00000285847,C1orf21,C1orf21,ENSG00000285847,C1orf21,ENSG00000285847,C1orf21,ENSG00000285847,C1orf21,ENSG00000286378,ENSG00000285847,C1orf21,C1orf21,ENSG00000286378,ENSG00000285847,C1orf21,C1orf21,ENSG00000285847,C1orf21,C1orf21,ENSG00000286378,C1orf21,C1orf21	T=>C,C=>T,C=>T,C=>T,C=>T,C=>T,C=>T,C=>T,C=>T,C=>T,C=>T,C=>T,C=>T,C=>T,C=>T,C=>T,C=>T,C=>T,C=>T,C=>T,C=>T,C=>T,C=>T,C=>T,C=>T	Increased expression,Decreased expression,Decreased expression,Decreased expression,Decreased expression,Decreased expression,Decreased expression,Decreased expression,Decreased expression,Decreased expression,Decreased expression,Decreased expression,Decreased expression,Decreased expression,Decreased expression,Decreased expression,Decreased expression,Decreased expression,Decreased expression,Decreased expression,Decreased expression,Decreased expression,Decreased expression,Decreased expression,Decreased expression	Whole blood,Adipose_Subcutaneous,Adipose_Subcutaneous,Adipose_Visceral_Omentum,Artery_Aorta,Artery_Aorta,Artery_Tibial,Artery_Tibial,Breast_Mammary_Tissue,Colon_Sigmoid,Esophagus_Gastroesophageal_Junction,Esophagus_Gastroesophageal_Junction,Esophagus_Gastroesophageal_Junction,Esophagus_Mucosa,Esophagus_Muscularis,Esophagus_Muscularis,Esophagus_Muscularis,Lung,Nerve_Tibial,Nerve_Tibial,Skin_Sun_Exposed_Lower_leg,Spleen,Spleen,Stomach,Thyroid	C1orf21-DT,C1orf21,ENSG00000230470,ENSG00000232036,ENSG00000285847,ENSG00000290066,ENSG00000286378,SNORD112,EDEM3,NIBAN1,RNU7-13P	C	T	C/T	FALSE	1	NR3C1	FALSE	rs6696816_rs2281517	CT	CC	C
Whole body water mass	Age-Assessment	rs6696816	rs2281517	Genetic-Sex	0.000376569	0.00338912	NA	TT => CT,AG => AA,Female => Male	0.125133	0.10227	(-0.028434537936111892, 0.23297465990849942)	TT => CT	chr1	184576095	0.94819	A549	JASPAR	Female => Male	AG => AA	14	94789787	Cortisol levels	GWAS Catalogue	GCST90245148	missing	EDEM3,C1orf21,ENSG00000285847,C1orf21,C1orf21,ENSG00000285847,C1orf21,ENSG00000285847,C1orf21,ENSG00000285847,C1orf21,ENSG00000286378,ENSG00000285847,C1orf21,C1orf21,ENSG00000286378,ENSG00000285847,C1orf21,C1orf21,ENSG00000285847,C1orf21,C1orf21,ENSG00000286378,C1orf21,C1orf21	T=>C,C=>T,C=>T,C=>T,C=>T,C=>T,C=>T,C=>T,C=>T,C=>T,C=>T,C=>T,C=>T,C=>T,C=>T,C=>T,C=>T,C=>T,C=>T,C=>T,C=>T,C=>T,C=>T,C=>T,C=>T	Increased expression,Decreased expression,Decreased expression,Decreased expression,Decreased expression,Decreased expression,Decreased expression,Decreased expression,Decreased expression,Decreased expression,Decreased expression,Decreased expression,Decreased expression,Decreased expression,Decreased expression,Decreased expression,Decreased expression,Decreased expression,Decreased expression,Decreased expression,Decreased expression,Decreased expression,Decreased expression,Decreased expression,Decreased expression	Whole blood,Adipose_Subcutaneous,Adipose_Subcutaneous,Adipose_Visceral_Omentum,Artery_Aorta,Artery_Aorta,Artery_Tibial,Artery_Tibial,Breast_Mammary_Tissue,Colon_Sigmoid,Esophagus_Gastroesophageal_Junction,Esophagus_Gastroesophageal_Junction,Esophagus_Gastroesophageal_Junction,Esophagus_Mucosa,Esophagus_Muscularis,Esophagus_Muscularis,Esophagus_Muscularis,Lung,Nerve_Tibial,Nerve_Tibial,Skin_Sun_Exposed_Lower_leg,Spleen,Spleen,Stomach,Thyroid	C1orf21-DT,C1orf21,ENSG00000230470,ENSG00000232036,ENSG00000285847,ENSG00000290066,ENSG00000286378,SNORD112,EDEM3,NIBAN1,RNU7-13P	C	T	C/T	FALSE	1	NR3C1	FALSE	rs6696816_rs2281517	TT	CT	C
Whole body water mass	Age-Assessment	rs6696816	rs2281517	Genetic-Sex	0.000376569	0.00338912	NA	CT => CC,AG => AA,Female => Male	7.38890453978747e-05	-0.360962	(-0.5394627082775867, -0.18246207817504134)	CT => CC	chr1	184576095	0.94819	A549	JASPAR	Female => Male	AG => AA	14	94789787	Cortisol levels	GWAS Catalogue	GCST90245148	missing	EDEM3,C1orf21,ENSG00000285847,C1orf21,C1orf21,ENSG00000285847,C1orf21,ENSG00000285847,C1orf21,ENSG00000285847,C1orf21,ENSG00000286378,ENSG00000285847,C1orf21,C1orf21,ENSG00000286378,ENSG00000285847,C1orf21,C1orf21,ENSG00000285847,C1orf21,C1orf21,ENSG00000286378,C1orf21,C1orf21	T=>C,C=>T,C=>T,C=>T,C=>T,C=>T,C=>T,C=>T,C=>T,C=>T,C=>T,C=>T,C=>T,C=>T,C=>T,C=>T,C=>T,C=>T,C=>T,C=>T,C=>T,C=>T,C=>T,C=>T,C=>T	Increased expression,Decreased expression,Decreased expression,Decreased expression,Decreased expression,Decreased expression,Decreased expression,Decreased expression,Decreased expression,Decreased expression,Decreased expression,Decreased expression,Decreased expression,Decreased expression,Decreased expression,Decreased expression,Decreased expression,Decreased expression,Decreased expression,Decreased expression,Decreased expression,Decreased expression,Decreased expression,Decreased expression,Decreased expression	Whole blood,Adipose_Subcutaneous,Adipose_Subcutaneous,Adipose_Visceral_Omentum,Artery_Aorta,Artery_Aorta,Artery_Tibial,Artery_Tibial,Breast_Mammary_Tissue,Colon_Sigmoid,Esophagus_Gastroesophageal_Junction,Esophagus_Gastroesophageal_Junction,Esophagus_Gastroesophageal_Junction,Esophagus_Mucosa,Esophagus_Muscularis,Esophagus_Muscularis,Esophagus_Muscularis,Lung,Nerve_Tibial,Nerve_Tibial,Skin_Sun_Exposed_Lower_leg,Spleen,Spleen,Stomach,Thyroid	C1orf21-DT,C1orf21,ENSG00000230470,ENSG00000232036,ENSG00000285847,ENSG00000290066,ENSG00000286378,SNORD112,EDEM3,NIBAN1,RNU7-13P	C	T	C/T	FALSE	1	NR3C1	FALSE	rs6696816_rs2281517	CT	CC	C
Leg predicted mass (right)	Age-Assessment	rs6696816	rs2281517	Genetic-Sex	0.00174303	0.0156873	NA	TT => CT,AG => AA,Female => Male	0.156432	0.0230908	(-0.008844017808920787, 0.055025655204739385)	TT => CT	chr1	184576095	0.94819	A549	JASPAR	Female => Male	AG => AA	14	94789787	Cortisol levels	GWAS Catalogue	GCST90245148	missing	EDEM3,C1orf21,ENSG00000285847,C1orf21,C1orf21,ENSG00000285847,C1orf21,ENSG00000285847,C1orf21,ENSG00000285847,C1orf21,ENSG00000286378,ENSG00000285847,C1orf21,C1orf21,ENSG00000286378,ENSG00000285847,C1orf21,C1orf21,ENSG00000285847,C1orf21,C1orf21,ENSG00000286378,C1orf21,C1orf21	T=>C,C=>T,C=>T,C=>T,C=>T,C=>T,C=>T,C=>T,C=>T,C=>T,C=>T,C=>T,C=>T,C=>T,C=>T,C=>T,C=>T,C=>T,C=>T,C=>T,C=>T,C=>T,C=>T,C=>T,C=>T	Increased expression,Decreased expression,Decreased expression,Decreased expression,Decreased expression,Decreased expression,Decreased expression,Decreased expression,Decreased expression,Decreased expression,Decreased expression,Decreased expression,Decreased expression,Decreased expression,Decreased expression,Decreased expression,Decreased expression,Decreased expression,Decreased expression,Decreased expression,Decreased expression,Decreased expression,Decreased expression,Decreased expression,Decreased expression	Whole blood,Adipose_Subcutaneous,Adipose_Subcutaneous,Adipose_Visceral_Omentum,Artery_Aorta,Artery_Aorta,Artery_Tibial,Artery_Tibial,Breast_Mammary_Tissue,Colon_Sigmoid,Esophagus_Gastroesophageal_Junction,Esophagus_Gastroesophageal_Junction,Esophagus_Gastroesophageal_Junction,Esophagus_Mucosa,Esophagus_Muscularis,Esophagus_Muscularis,Esophagus_Muscularis,Lung,Nerve_Tibial,Nerve_Tibial,Skin_Sun_Exposed_Lower_leg,Spleen,Spleen,Stomach,Thyroid	C1orf21-DT,C1orf21,ENSG00000230470,ENSG00000232036,ENSG00000285847,ENSG00000290066,ENSG00000286378,SNORD112,EDEM3,NIBAN1,RNU7-13P	C	T	C/T	FALSE	1	NR3C1	FALSE	rs6696816_rs2281517	TT	CT	C
Leg predicted mass (right)	Age-Assessment	rs6696816	rs2281517	Genetic-Sex	0.00174303	0.0156873	NA	CT => CC,AG => AA,Female => Male	0.000379511	-0.0793904	(-0.12317321693388394, -0.03560750803438179)	CT => CC	chr1	184576095	0.94819	A549	JASPAR	Female => Male	AG => AA	14	94789787	Cortisol levels	GWAS Catalogue	GCST90245148	missing	EDEM3,C1orf21,ENSG00000285847,C1orf21,C1orf21,ENSG00000285847,C1orf21,ENSG00000285847,C1orf21,ENSG00000285847,C1orf21,ENSG00000286378,ENSG00000285847,C1orf21,C1orf21,ENSG00000286378,ENSG00000285847,C1orf21,C1orf21,ENSG00000285847,C1orf21,C1orf21,ENSG00000286378,C1orf21,C1orf21	T=>C,C=>T,C=>T,C=>T,C=>T,C=>T,C=>T,C=>T,C=>T,C=>T,C=>T,C=>T,C=>T,C=>T,C=>T,C=>T,C=>T,C=>T,C=>T,C=>T,C=>T,C=>T,C=>T,C=>T,C=>T	Increased expression,Decreased expression,Decreased expression,Decreased expression,Decreased expression,Decreased expression,Decreased expression,Decreased expression,Decreased expression,Decreased expression,Decreased expression,Decreased expression,Decreased expression,Decreased expression,Decreased expression,Decreased expression,Decreased expression,Decreased expression,Decreased expression,Decreased expression,Decreased expression,Decreased expression,Decreased expression,Decreased expression,Decreased expression	Whole blood,Adipose_Subcutaneous,Adipose_Subcutaneous,Adipose_Visceral_Omentum,Artery_Aorta,Artery_Aorta,Artery_Tibial,Artery_Tibial,Breast_Mammary_Tissue,Colon_Sigmoid,Esophagus_Gastroesophageal_Junction,Esophagus_Gastroesophageal_Junction,Esophagus_Gastroesophageal_Junction,Esophagus_Mucosa,Esophagus_Muscularis,Esophagus_Muscularis,Esophagus_Muscularis,Lung,Nerve_Tibial,Nerve_Tibial,Skin_Sun_Exposed_Lower_leg,Spleen,Spleen,Stomach,Thyroid	C1orf21-DT,C1orf21,ENSG00000230470,ENSG00000232036,ENSG00000285847,ENSG00000290066,ENSG00000286378,SNORD112,EDEM3,NIBAN1,RNU7-13P	C	T	C/T	FALSE	1	NR3C1	FALSE	rs6696816_rs2281517	CT	CC	C
Leg predicted mass (left)	Age-Assessment	rs6696816	rs2281517	Genetic-Sex	0.00141852	0.0127666	NA	TT => CT,AG => AA,Female => Male	0.0544255	0.0314879	(-0.0005980111203481228, 0.06357381325292097)	TT => CT	chr1	184576095	0.94819	A549	JASPAR	Female => Male	AG => AA	14	94789787	Cortisol levels	GWAS Catalogue	GCST90245148	missing	EDEM3,C1orf21,ENSG00000285847,C1orf21,C1orf21,ENSG00000285847,C1orf21,ENSG00000285847,C1orf21,ENSG00000285847,C1orf21,ENSG00000286378,ENSG00000285847,C1orf21,C1orf21,ENSG00000286378,ENSG00000285847,C1orf21,C1orf21,ENSG00000285847,C1orf21,C1orf21,ENSG00000286378,C1orf21,C1orf21	T=>C,C=>T,C=>T,C=>T,C=>T,C=>T,C=>T,C=>T,C=>T,C=>T,C=>T,C=>T,C=>T,C=>T,C=>T,C=>T,C=>T,C=>T,C=>T,C=>T,C=>T,C=>T,C=>T,C=>T,C=>T	Increased expression,Decreased expression,Decreased expression,Decreased expression,Decreased expression,Decreased expression,Decreased expression,Decreased expression,Decreased expression,Decreased expression,Decreased expression,Decreased expression,Decreased expression,Decreased expression,Decreased expression,Decreased expression,Decreased expression,Decreased expression,Decreased expression,Decreased expression,Decreased expression,Decreased expression,Decreased expression,Decreased expression,Decreased expression	Whole blood,Adipose_Subcutaneous,Adipose_Subcutaneous,Adipose_Visceral_Omentum,Artery_Aorta,Artery_Aorta,Artery_Tibial,Artery_Tibial,Breast_Mammary_Tissue,Colon_Sigmoid,Esophagus_Gastroesophageal_Junction,Esophagus_Gastroesophageal_Junction,Esophagus_Gastroesophageal_Junction,Esophagus_Mucosa,Esophagus_Muscularis,Esophagus_Muscularis,Esophagus_Muscularis,Lung,Nerve_Tibial,Nerve_Tibial,Skin_Sun_Exposed_Lower_leg,Spleen,Spleen,Stomach,Thyroid	C1orf21-DT,C1orf21,ENSG00000230470,ENSG00000232036,ENSG00000285847,ENSG00000290066,ENSG00000286378,SNORD112,EDEM3,NIBAN1,RNU7-13P	C	T	C/T	FALSE	1	NR3C1	FALSE	rs6696816_rs2281517	TT	CT	C
Leg predicted mass (left)	Age-Assessment	rs6696816	rs2281517	Genetic-Sex	0.00141852	0.0127666	NA	CT => CC,AG => AA,Female => Male	0.000416607	-0.079079	(-0.12299421856515894, -0.03516386129202378)	CT => CC	chr1	184576095	0.94819	A549	JASPAR	Female => Male	AG => AA	14	94789787	Cortisol levels	GWAS Catalogue	GCST90245148	missing	EDEM3,C1orf21,ENSG00000285847,C1orf21,C1orf21,ENSG00000285847,C1orf21,ENSG00000285847,C1orf21,ENSG00000285847,C1orf21,ENSG00000286378,ENSG00000285847,C1orf21,C1orf21,ENSG00000286378,ENSG00000285847,C1orf21,C1orf21,ENSG00000285847,C1orf21,C1orf21,ENSG00000286378,C1orf21,C1orf21	T=>C,C=>T,C=>T,C=>T,C=>T,C=>T,C=>T,C=>T,C=>T,C=>T,C=>T,C=>T,C=>T,C=>T,C=>T,C=>T,C=>T,C=>T,C=>T,C=>T,C=>T,C=>T,C=>T,C=>T,C=>T	Increased expression,Decreased expression,Decreased expression,Decreased expression,Decreased expression,Decreased expression,Decreased expression,Decreased expression,Decreased expression,Decreased expression,Decreased expression,Decreased expression,Decreased expression,Decreased expression,Decreased expression,Decreased expression,Decreased expression,Decreased expression,Decreased expression,Decreased expression,Decreased expression,Decreased expression,Decreased expression,Decreased expression,Decreased expression	Whole blood,Adipose_Subcutaneous,Adipose_Subcutaneous,Adipose_Visceral_Omentum,Artery_Aorta,Artery_Aorta,Artery_Tibial,Artery_Tibial,Breast_Mammary_Tissue,Colon_Sigmoid,Esophagus_Gastroesophageal_Junction,Esophagus_Gastroesophageal_Junction,Esophagus_Gastroesophageal_Junction,Esophagus_Mucosa,Esophagus_Muscularis,Esophagus_Muscularis,Esophagus_Muscularis,Lung,Nerve_Tibial,Nerve_Tibial,Skin_Sun_Exposed_Lower_leg,Spleen,Spleen,Stomach,Thyroid	C1orf21-DT,C1orf21,ENSG00000230470,ENSG00000232036,ENSG00000285847,ENSG00000290066,ENSG00000286378,SNORD112,EDEM3,NIBAN1,RNU7-13P	C	T	C/T	FALSE	1	NR3C1	FALSE	rs6696816_rs2281517	CT	CC	C
Trunk fat-free mass	Age-Assessment	rs6696816	rs2281517	Genetic-Sex	0.000312912	0.00281621	NA	TT => CT,AG => AA,Female => Male	0.154769	0.066445	(-0.02508011801441716, 0.15797018480002045)	TT => CT	chr1	184576095	0.94819	A549	JASPAR	Female => Male	AG => AA	14	94789787	Cortisol levels	GWAS Catalogue	GCST90245148	missing	EDEM3,C1orf21,ENSG00000285847,C1orf21,C1orf21,ENSG00000285847,C1orf21,ENSG00000285847,C1orf21,ENSG00000285847,C1orf21,ENSG00000286378,ENSG00000285847,C1orf21,C1orf21,ENSG00000286378,ENSG00000285847,C1orf21,C1orf21,ENSG00000285847,C1orf21,C1orf21,ENSG00000286378,C1orf21,C1orf21	T=>C,C=>T,C=>T,C=>T,C=>T,C=>T,C=>T,C=>T,C=>T,C=>T,C=>T,C=>T,C=>T,C=>T,C=>T,C=>T,C=>T,C=>T,C=>T,C=>T,C=>T,C=>T,C=>T,C=>T,C=>T	Increased expression,Decreased expression,Decreased expression,Decreased expression,Decreased expression,Decreased expression,Decreased expression,Decreased expression,Decreased expression,Decreased expression,Decreased expression,Decreased expression,Decreased expression,Decreased expression,Decreased expression,Decreased expression,Decreased expression,Decreased expression,Decreased expression,Decreased expression,Decreased expression,Decreased expression,Decreased expression,Decreased expression,Decreased expression	Whole blood,Adipose_Subcutaneous,Adipose_Subcutaneous,Adipose_Visceral_Omentum,Artery_Aorta,Artery_Aorta,Artery_Tibial,Artery_Tibial,Breast_Mammary_Tissue,Colon_Sigmoid,Esophagus_Gastroesophageal_Junction,Esophagus_Gastroesophageal_Junction,Esophagus_Gastroesophageal_Junction,Esophagus_Mucosa,Esophagus_Muscularis,Esophagus_Muscularis,Esophagus_Muscularis,Lung,Nerve_Tibial,Nerve_Tibial,Skin_Sun_Exposed_Lower_leg,Spleen,Spleen,Stomach,Thyroid	C1orf21-DT,C1orf21,ENSG00000230470,ENSG00000232036,ENSG00000285847,ENSG00000290066,ENSG00000286378,SNORD112,EDEM3,NIBAN1,RNU7-13P	C	T	C/T	FALSE	1	NR3C1	FALSE	rs6696816_rs2281517	TT	CT	C
Trunk fat-free mass	Age-Assessment	rs6696816	rs2281517	Genetic-Sex	0.000312912	0.00281621	NA	CT => CC,AG => AA,Female => Male	5.92357237390336e-05	-0.255824	(-0.38068074738347607, -0.13096782146770108)	CT => CC	chr1	184576095	0.94819	A549	JASPAR	Female => Male	AG => AA	14	94789787	Cortisol levels	GWAS Catalogue	GCST90245148	missing	EDEM3,C1orf21,ENSG00000285847,C1orf21,C1orf21,ENSG00000285847,C1orf21,ENSG00000285847,C1orf21,ENSG00000285847,C1orf21,ENSG00000286378,ENSG00000285847,C1orf21,C1orf21,ENSG00000286378,ENSG00000285847,C1orf21,C1orf21,ENSG00000285847,C1orf21,C1orf21,ENSG00000286378,C1orf21,C1orf21	T=>C,C=>T,C=>T,C=>T,C=>T,C=>T,C=>T,C=>T,C=>T,C=>T,C=>T,C=>T,C=>T,C=>T,C=>T,C=>T,C=>T,C=>T,C=>T,C=>T,C=>T,C=>T,C=>T,C=>T,C=>T	Increased expression,Decreased expression,Decreased expression,Decreased expression,Decreased expression,Decreased expression,Decreased expression,Decreased expression,Decreased expression,Decreased expression,Decreased expression,Decreased expression,Decreased expression,Decreased expression,Decreased expression,Decreased expression,Decreased expression,Decreased expression,Decreased expression,Decreased expression,Decreased expression,Decreased expression,Decreased expression,Decreased expression,Decreased expression	Whole blood,Adipose_Subcutaneous,Adipose_Subcutaneous,Adipose_Visceral_Omentum,Artery_Aorta,Artery_Aorta,Artery_Tibial,Artery_Tibial,Breast_Mammary_Tissue,Colon_Sigmoid,Esophagus_Gastroesophageal_Junction,Esophagus_Gastroesophageal_Junction,Esophagus_Gastroesophageal_Junction,Esophagus_Mucosa,Esophagus_Muscularis,Esophagus_Muscularis,Esophagus_Muscularis,Lung,Nerve_Tibial,Nerve_Tibial,Skin_Sun_Exposed_Lower_leg,Spleen,Spleen,Stomach,Thyroid	C1orf21-DT,C1orf21,ENSG00000230470,ENSG00000232036,ENSG00000285847,ENSG00000290066,ENSG00000286378,SNORD112,EDEM3,NIBAN1,RNU7-13P	C	T	C/T	FALSE	1	NR3C1	FALSE	rs6696816_rs2281517	CT	CC	C
Sitting height	Age-Assessment	rs6696816	rs2281517	Genetic-Sex	3.1804054300449e-05	0.000286236	NA	TT => CT,AG => AA,Female => Male	0.0136866	0.125738	(0.025777328040282863, 0.2256994669173425)	TT => CT	chr1	184576095	0.94819	A549	JASPAR	Female => Male	AG => AA	14	94789787	Cortisol levels	GWAS Catalogue	GCST90245148	missing	EDEM3,C1orf21,ENSG00000285847,C1orf21,C1orf21,ENSG00000285847,C1orf21,ENSG00000285847,C1orf21,ENSG00000285847,C1orf21,ENSG00000286378,ENSG00000285847,C1orf21,C1orf21,ENSG00000286378,ENSG00000285847,C1orf21,C1orf21,ENSG00000285847,C1orf21,C1orf21,ENSG00000286378,C1orf21,C1orf21	T=>C,C=>T,C=>T,C=>T,C=>T,C=>T,C=>T,C=>T,C=>T,C=>T,C=>T,C=>T,C=>T,C=>T,C=>T,C=>T,C=>T,C=>T,C=>T,C=>T,C=>T,C=>T,C=>T,C=>T,C=>T	Increased expression,Decreased expression,Decreased expression,Decreased expression,Decreased expression,Decreased expression,Decreased expression,Decreased expression,Decreased expression,Decreased expression,Decreased expression,Decreased expression,Decreased expression,Decreased expression,Decreased expression,Decreased expression,Decreased expression,Decreased expression,Decreased expression,Decreased expression,Decreased expression,Decreased expression,Decreased expression,Decreased expression,Decreased expression	Whole blood,Adipose_Subcutaneous,Adipose_Subcutaneous,Adipose_Visceral_Omentum,Artery_Aorta,Artery_Aorta,Artery_Tibial,Artery_Tibial,Breast_Mammary_Tissue,Colon_Sigmoid,Esophagus_Gastroesophageal_Junction,Esophagus_Gastroesophageal_Junction,Esophagus_Gastroesophageal_Junction,Esophagus_Mucosa,Esophagus_Muscularis,Esophagus_Muscularis,Esophagus_Muscularis,Lung,Nerve_Tibial,Nerve_Tibial,Skin_Sun_Exposed_Lower_leg,Spleen,Spleen,Stomach,Thyroid	C1orf21-DT,C1orf21,ENSG00000230470,ENSG00000232036,ENSG00000285847,ENSG00000290066,ENSG00000286378,SNORD112,EDEM3,NIBAN1,RNU7-13P	C	T	C/T	FALSE	1	NR3C1	FALSE	rs6696816_rs2281517	TT	CT	C
Sitting height	Age-Assessment	rs6696816	rs2281517	Genetic-Sex	3.1804054300449e-05	0.000286236	NA	CT => CC,AG => AA,Female => Male	9.91730835295084e-06	-0.306454	(-0.4423755949647856, -0.17053229219654173)	CT => CC	chr1	184576095	0.94819	A549	JASPAR	Female => Male	AG => AA	14	94789787	Cortisol levels	GWAS Catalogue	GCST90245148	missing	EDEM3,C1orf21,ENSG00000285847,C1orf21,C1orf21,ENSG00000285847,C1orf21,ENSG00000285847,C1orf21,ENSG00000285847,C1orf21,ENSG00000286378,ENSG00000285847,C1orf21,C1orf21,ENSG00000286378,ENSG00000285847,C1orf21,C1orf21,ENSG00000285847,C1orf21,C1orf21,ENSG00000286378,C1orf21,C1orf21	T=>C,C=>T,C=>T,C=>T,C=>T,C=>T,C=>T,C=>T,C=>T,C=>T,C=>T,C=>T,C=>T,C=>T,C=>T,C=>T,C=>T,C=>T,C=>T,C=>T,C=>T,C=>T,C=>T,C=>T,C=>T	Increased expression,Decreased expression,Decreased expression,Decreased expression,Decreased expression,Decreased expression,Decreased expression,Decreased expression,Decreased expression,Decreased expression,Decreased expression,Decreased expression,Decreased expression,Decreased expression,Decreased expression,Decreased expression,Decreased expression,Decreased expression,Decreased expression,Decreased expression,Decreased expression,Decreased expression,Decreased expression,Decreased expression,Decreased expression	Whole blood,Adipose_Subcutaneous,Adipose_Subcutaneous,Adipose_Visceral_Omentum,Artery_Aorta,Artery_Aorta,Artery_Tibial,Artery_Tibial,Breast_Mammary_Tissue,Colon_Sigmoid,Esophagus_Gastroesophageal_Junction,Esophagus_Gastroesophageal_Junction,Esophagus_Gastroesophageal_Junction,Esophagus_Mucosa,Esophagus_Muscularis,Esophagus_Muscularis,Esophagus_Muscularis,Lung,Nerve_Tibial,Nerve_Tibial,Skin_Sun_Exposed_Lower_leg,Spleen,Spleen,Stomach,Thyroid	C1orf21-DT,C1orf21,ENSG00000230470,ENSG00000232036,ENSG00000285847,ENSG00000290066,ENSG00000286378,SNORD112,EDEM3,NIBAN1,RNU7-13P	C	T	C/T	FALSE	1	NR3C1	FALSE	rs6696816_rs2281517	CT	CC	C
Trunk predicted mass	Age-Assessment	rs6696816	rs2281517	Genetic-Sex	0.000215507	0.00193956	NA	TT => CT,AG => AA,Female => Male	0.144801	0.0653268	(-0.022482221689985676, 0.1531358616076752)	TT => CT	chr1	184576095	0.94819	A549	JASPAR	Female => Male	AG => AA	14	94789787	Cortisol levels	GWAS Catalogue	GCST90245148	missing	EDEM3,C1orf21,ENSG00000285847,C1orf21,C1orf21,ENSG00000285847,C1orf21,ENSG00000285847,C1orf21,ENSG00000285847,C1orf21,ENSG00000286378,ENSG00000285847,C1orf21,C1orf21,ENSG00000286378,ENSG00000285847,C1orf21,C1orf21,ENSG00000285847,C1orf21,C1orf21,ENSG00000286378,C1orf21,C1orf21	T=>C,C=>T,C=>T,C=>T,C=>T,C=>T,C=>T,C=>T,C=>T,C=>T,C=>T,C=>T,C=>T,C=>T,C=>T,C=>T,C=>T,C=>T,C=>T,C=>T,C=>T,C=>T,C=>T,C=>T,C=>T	Increased expression,Decreased expression,Decreased expression,Decreased expression,Decreased expression,Decreased expression,Decreased expression,Decreased expression,Decreased expression,Decreased expression,Decreased expression,Decreased expression,Decreased expression,Decreased expression,Decreased expression,Decreased expression,Decreased expression,Decreased expression,Decreased expression,Decreased expression,Decreased expression,Decreased expression,Decreased expression,Decreased expression,Decreased expression	Whole blood,Adipose_Subcutaneous,Adipose_Subcutaneous,Adipose_Visceral_Omentum,Artery_Aorta,Artery_Aorta,Artery_Tibial,Artery_Tibial,Breast_Mammary_Tissue,Colon_Sigmoid,Esophagus_Gastroesophageal_Junction,Esophagus_Gastroesophageal_Junction,Esophagus_Gastroesophageal_Junction,Esophagus_Mucosa,Esophagus_Muscularis,Esophagus_Muscularis,Esophagus_Muscularis,Lung,Nerve_Tibial,Nerve_Tibial,Skin_Sun_Exposed_Lower_leg,Spleen,Spleen,Stomach,Thyroid	C1orf21-DT,C1orf21,ENSG00000230470,ENSG00000232036,ENSG00000285847,ENSG00000290066,ENSG00000286378,SNORD112,EDEM3,NIBAN1,RNU7-13P	C	T	C/T	FALSE	1	NR3C1	FALSE	rs6696816_rs2281517	TT	CT	C
Trunk predicted mass	Age-Assessment	rs6696816	rs2281517	Genetic-Sex	0.000215507	0.00193956	NA	CT => CC,AG => AA,Female => Male	3.99839179305356e-05	-0.251002	(-0.3707695602612245, -0.13123531385299642)	CT => CC	chr1	184576095	0.94819	A549	JASPAR	Female => Male	AG => AA	14	94789787	Cortisol levels	GWAS Catalogue	GCST90245148	missing	EDEM3,C1orf21,ENSG00000285847,C1orf21,C1orf21,ENSG00000285847,C1orf21,ENSG00000285847,C1orf21,ENSG00000285847,C1orf21,ENSG00000286378,ENSG00000285847,C1orf21,C1orf21,ENSG00000286378,ENSG00000285847,C1orf21,C1orf21,ENSG00000285847,C1orf21,C1orf21,ENSG00000286378,C1orf21,C1orf21	T=>C,C=>T,C=>T,C=>T,C=>T,C=>T,C=>T,C=>T,C=>T,C=>T,C=>T,C=>T,C=>T,C=>T,C=>T,C=>T,C=>T,C=>T,C=>T,C=>T,C=>T,C=>T,C=>T,C=>T,C=>T	Increased expression,Decreased expression,Decreased expression,Decreased expression,Decreased expression,Decreased expression,Decreased expression,Decreased expression,Decreased expression,Decreased expression,Decreased expression,Decreased expression,Decreased expression,Decreased expression,Decreased expression,Decreased expression,Decreased expression,Decreased expression,Decreased expression,Decreased expression,Decreased expression,Decreased expression,Decreased expression,Decreased expression,Decreased expression	Whole blood,Adipose_Subcutaneous,Adipose_Subcutaneous,Adipose_Visceral_Omentum,Artery_Aorta,Artery_Aorta,Artery_Tibial,Artery_Tibial,Breast_Mammary_Tissue,Colon_Sigmoid,Esophagus_Gastroesophageal_Junction,Esophagus_Gastroesophageal_Junction,Esophagus_Gastroesophageal_Junction,Esophagus_Mucosa,Esophagus_Muscularis,Esophagus_Muscularis,Esophagus_Muscularis,Lung,Nerve_Tibial,Nerve_Tibial,Skin_Sun_Exposed_Lower_leg,Spleen,Spleen,Stomach,Thyroid	C1orf21-DT,C1orf21,ENSG00000230470,ENSG00000232036,ENSG00000285847,ENSG00000290066,ENSG00000286378,SNORD112,EDEM3,NIBAN1,RNU7-13P	C	T	C/T	FALSE	1	NR3C1	FALSE	rs6696816_rs2281517	CT	CC	C
Arm fat-free mass (right)	Age-Assessment	rs6696816	rs2281517	Genetic-Sex	0.00239047	0.0215142	NA	TT => CT,AG => AA,Female => Male	0.232911	0.00761976	(-0.004899772958767951, 0.02013928456323375)	TT => CT	chr1	184576095	0.94819	A549	JASPAR	Female => Male	AG => AA	14	94789787	Cortisol levels	GWAS Catalogue	GCST90245148	missing	EDEM3,C1orf21,ENSG00000285847,C1orf21,C1orf21,ENSG00000285847,C1orf21,ENSG00000285847,C1orf21,ENSG00000285847,C1orf21,ENSG00000286378,ENSG00000285847,C1orf21,C1orf21,ENSG00000286378,ENSG00000285847,C1orf21,C1orf21,ENSG00000285847,C1orf21,C1orf21,ENSG00000286378,C1orf21,C1orf21	T=>C,C=>T,C=>T,C=>T,C=>T,C=>T,C=>T,C=>T,C=>T,C=>T,C=>T,C=>T,C=>T,C=>T,C=>T,C=>T,C=>T,C=>T,C=>T,C=>T,C=>T,C=>T,C=>T,C=>T,C=>T	Increased expression,Decreased expression,Decreased expression,Decreased expression,Decreased expression,Decreased expression,Decreased expression,Decreased expression,Decreased expression,Decreased expression,Decreased expression,Decreased expression,Decreased expression,Decreased expression,Decreased expression,Decreased expression,Decreased expression,Decreased expression,Decreased expression,Decreased expression,Decreased expression,Decreased expression,Decreased expression,Decreased expression,Decreased expression	Whole blood,Adipose_Subcutaneous,Adipose_Subcutaneous,Adipose_Visceral_Omentum,Artery_Aorta,Artery_Aorta,Artery_Tibial,Artery_Tibial,Breast_Mammary_Tissue,Colon_Sigmoid,Esophagus_Gastroesophageal_Junction,Esophagus_Gastroesophageal_Junction,Esophagus_Gastroesophageal_Junction,Esophagus_Mucosa,Esophagus_Muscularis,Esophagus_Muscularis,Esophagus_Muscularis,Lung,Nerve_Tibial,Nerve_Tibial,Skin_Sun_Exposed_Lower_leg,Spleen,Spleen,Stomach,Thyroid	C1orf21-DT,C1orf21,ENSG00000230470,ENSG00000232036,ENSG00000285847,ENSG00000290066,ENSG00000286378,SNORD112,EDEM3,NIBAN1,RNU7-13P	C	T	C/T	FALSE	1	NR3C1	FALSE	rs6696816_rs2281517	TT	CT	C
Arm fat-free mass (right)	Age-Assessment	rs6696816	rs2281517	Genetic-Sex	0.00239047	0.0215142	NA	CT => CC,AG => AA,Female => Male	0.000512383	-0.0302383	(-0.04729710736359131, -0.013179478856911564)	CT => CC	chr1	184576095	0.94819	A549	JASPAR	Female => Male	AG => AA	14	94789787	Cortisol levels	GWAS Catalogue	GCST90245148	missing	EDEM3,C1orf21,ENSG00000285847,C1orf21,C1orf21,ENSG00000285847,C1orf21,ENSG00000285847,C1orf21,ENSG00000285847,C1orf21,ENSG00000286378,ENSG00000285847,C1orf21,C1orf21,ENSG00000286378,ENSG00000285847,C1orf21,C1orf21,ENSG00000285847,C1orf21,C1orf21,ENSG00000286378,C1orf21,C1orf21	T=>C,C=>T,C=>T,C=>T,C=>T,C=>T,C=>T,C=>T,C=>T,C=>T,C=>T,C=>T,C=>T,C=>T,C=>T,C=>T,C=>T,C=>T,C=>T,C=>T,C=>T,C=>T,C=>T,C=>T,C=>T	Increased expression,Decreased expression,Decreased expression,Decreased expression,Decreased expression,Decreased expression,Decreased expression,Decreased expression,Decreased expression,Decreased expression,Decreased expression,Decreased expression,Decreased expression,Decreased expression,Decreased expression,Decreased expression,Decreased expression,Decreased expression,Decreased expression,Decreased expression,Decreased expression,Decreased expression,Decreased expression,Decreased expression,Decreased expression	Whole blood,Adipose_Subcutaneous,Adipose_Subcutaneous,Adipose_Visceral_Omentum,Artery_Aorta,Artery_Aorta,Artery_Tibial,Artery_Tibial,Breast_Mammary_Tissue,Colon_Sigmoid,Esophagus_Gastroesophageal_Junction,Esophagus_Gastroesophageal_Junction,Esophagus_Gastroesophageal_Junction,Esophagus_Mucosa,Esophagus_Muscularis,Esophagus_Muscularis,Esophagus_Muscularis,Lung,Nerve_Tibial,Nerve_Tibial,Skin_Sun_Exposed_Lower_leg,Spleen,Spleen,Stomach,Thyroid	C1orf21-DT,C1orf21,ENSG00000230470,ENSG00000232036,ENSG00000285847,ENSG00000290066,ENSG00000286378,SNORD112,EDEM3,NIBAN1,RNU7-13P	C	T	C/T	FALSE	1	NR3C1	FALSE	rs6696816_rs2281517	CT	CC	C
M91-M94 Chondropathies	Age-Assessment	rs6696816	rs2281517	Genetic-Sex	0.00753795	0.0339208	3	TT => CT,AG => AA,Female => Male	0.00204084	0.00284982	(0.0010388223784673517, 0.004660824963541459)	TT => CT	chr1	184576095	0.94819	A549	JASPAR	Female => Male	AG => AA	14	94789787	Cortisol levels	GWAS Catalogue	GCST90245148	missing	EDEM3,C1orf21,ENSG00000285847,C1orf21,C1orf21,ENSG00000285847,C1orf21,ENSG00000285847,C1orf21,ENSG00000285847,C1orf21,ENSG00000286378,ENSG00000285847,C1orf21,C1orf21,ENSG00000286378,ENSG00000285847,C1orf21,C1orf21,ENSG00000285847,C1orf21,C1orf21,ENSG00000286378,C1orf21,C1orf21	T=>C,C=>T,C=>T,C=>T,C=>T,C=>T,C=>T,C=>T,C=>T,C=>T,C=>T,C=>T,C=>T,C=>T,C=>T,C=>T,C=>T,C=>T,C=>T,C=>T,C=>T,C=>T,C=>T,C=>T,C=>T	Increased expression,Decreased expression,Decreased expression,Decreased expression,Decreased expression,Decreased expression,Decreased expression,Decreased expression,Decreased expression,Decreased expression,Decreased expression,Decreased expression,Decreased expression,Decreased expression,Decreased expression,Decreased expression,Decreased expression,Decreased expression,Decreased expression,Decreased expression,Decreased expression,Decreased expression,Decreased expression,Decreased expression,Decreased expression	Whole blood,Adipose_Subcutaneous,Adipose_Subcutaneous,Adipose_Visceral_Omentum,Artery_Aorta,Artery_Aorta,Artery_Tibial,Artery_Tibial,Breast_Mammary_Tissue,Colon_Sigmoid,Esophagus_Gastroesophageal_Junction,Esophagus_Gastroesophageal_Junction,Esophagus_Gastroesophageal_Junction,Esophagus_Mucosa,Esophagus_Muscularis,Esophagus_Muscularis,Esophagus_Muscularis,Lung,Nerve_Tibial,Nerve_Tibial,Skin_Sun_Exposed_Lower_leg,Spleen,Spleen,Stomach,Thyroid	C1orf21-DT,C1orf21,ENSG00000230470,ENSG00000232036,ENSG00000285847,ENSG00000290066,ENSG00000286378,SNORD112,EDEM3,NIBAN1,RNU7-13P	C	T	C/T	FALSE	NA	NR3C1	TRUE	rs6696816_rs2281517	TT	CT	C
M91-M94 Chondropathies	Age-Assessment	rs6696816	rs2281517	Genetic-Sex	0.00753795	0.0339208	3	CT => CC,AG => AA,Female => Male	0.615007	-0.000643933	(-0.0031533541777967362, 0.0018654890295001806)	CT => CC	chr1	184576095	0.94819	A549	JASPAR	Female => Male	AG => AA	14	94789787	Cortisol levels	GWAS Catalogue	GCST90245148	missing	EDEM3,C1orf21,ENSG00000285847,C1orf21,C1orf21,ENSG00000285847,C1orf21,ENSG00000285847,C1orf21,ENSG00000285847,C1orf21,ENSG00000286378,ENSG00000285847,C1orf21,C1orf21,ENSG00000286378,ENSG00000285847,C1orf21,C1orf21,ENSG00000285847,C1orf21,C1orf21,ENSG00000286378,C1orf21,C1orf21	T=>C,C=>T,C=>T,C=>T,C=>T,C=>T,C=>T,C=>T,C=>T,C=>T,C=>T,C=>T,C=>T,C=>T,C=>T,C=>T,C=>T,C=>T,C=>T,C=>T,C=>T,C=>T,C=>T,C=>T,C=>T	Increased expression,Decreased expression,Decreased expression,Decreased expression,Decreased expression,Decreased expression,Decreased expression,Decreased expression,Decreased expression,Decreased expression,Decreased expression,Decreased expression,Decreased expression,Decreased expression,Decreased expression,Decreased expression,Decreased expression,Decreased expression,Decreased expression,Decreased expression,Decreased expression,Decreased expression,Decreased expression,Decreased expression,Decreased expression	Whole blood,Adipose_Subcutaneous,Adipose_Subcutaneous,Adipose_Visceral_Omentum,Artery_Aorta,Artery_Aorta,Artery_Tibial,Artery_Tibial,Breast_Mammary_Tissue,Colon_Sigmoid,Esophagus_Gastroesophageal_Junction,Esophagus_Gastroesophageal_Junction,Esophagus_Gastroesophageal_Junction,Esophagus_Mucosa,Esophagus_Muscularis,Esophagus_Muscularis,Esophagus_Muscularis,Lung,Nerve_Tibial,Nerve_Tibial,Skin_Sun_Exposed_Lower_leg,Spleen,Spleen,Stomach,Thyroid	C1orf21-DT,C1orf21,ENSG00000230470,ENSG00000232036,ENSG00000285847,ENSG00000290066,ENSG00000286378,SNORD112,EDEM3,NIBAN1,RNU7-13P	C	T	C/T	FALSE	NA	NR3C1	TRUE	rs6696816_rs2281517	CT	CC	C
E10 Insulin-dependent diabetes mellitus	Age-Assessment	rs1126185	rs2281517	Genetic-Sex	0.00320128	0.0288115	4	AA => GA,AG => AA,Female => Male	0.00320128	-0.00394865	(-0.0065741285496879924, -0.0013231642552089225)	AA => GA	chr16	78641740	0.858276	A549	JASPAR	Female => Male	AG => AA	14	94789787	Cortisol levels	GWAS Catalogue	GCST90245148	missing					WWOX,ENSG00000260733,ENSG00000279887,ENSG00000261837,ENSG00000279129,ENSG00000288821,ENSG00000286894,RPS3P7	G	A	G/A/C	FALSE	NA	NR3C1	TRUE	rs1126185_rs2281517	AA	GA	G
infection of nervous system	Age-Assessment	rs1126185	rs2281517	Genetic-Sex	0.00510761	0.0459685	3	AA => GA,AG => AA,Female => Male	0.00510761	0.00281057	(0.0008433301443770786, 0.004777816492573186)	AA => GA	chr16	78641740	0.858276	A549	JASPAR	Female => Male	AG => AA	14	94789787	Cortisol levels	GWAS Catalogue	GCST90245148	missing					WWOX,ENSG00000260733,ENSG00000279887,ENSG00000261837,ENSG00000279129,ENSG00000288821,ENSG00000286894,RPS3P7	G	A	G/A/C	FALSE	NA	NR3C1	TRUE	rs1126185_rs2281517	AA	GA	G
K30 Dyspepsia	Age-Assessment	rs1126185	rs2281517	Genetic-Sex	0.00441997	0.0397797	16	AA => GA,AG => AA,Female => Male	0.00441997	0.00707717	(0.002204217277467107, 0.01195012017904715)	AA => GA	chr16	78641740	0.858276	A549	JASPAR	Female => Male	AG => AA	14	94789787	Cortisol levels	GWAS Catalogue	GCST90245148	missing					WWOX,ENSG00000260733,ENSG00000279887,ENSG00000261837,ENSG00000279129,ENSG00000288821,ENSG00000286894,RPS3P7	G	A	G/A/C	FALSE	1	NR3C1	TRUE	rs1126185_rs2281517	AA	GA	G
Beef intake	Age-Assessment	rs1126185	rs2281517	Genetic-Sex	0.00342204	0.0307983	NA	AA => GA,AG => AA,Female => Male	0.00342204	-0.0324088	(-0.05410990259084372, -0.01070774179641468)	AA => GA	chr16	78641740	0.858276	A549	JASPAR	Female => Male	AG => AA	14	94789787	Cortisol levels	GWAS Catalogue	GCST90245148	missing					WWOX,ENSG00000260733,ENSG00000279887,ENSG00000261837,ENSG00000279129,ENSG00000288821,ENSG00000286894,RPS3P7	G	A	G/A/C	FALSE	1	NR3C1	FALSE	rs1126185_rs2281517	AA	GA	G
Pace-maker	Age-Assessment	rs4977574	rs11655704	Genetic-Sex	0.00010438	0.0177446	12	GG => AG,TC => CC,Female => Male	0.798311	0.000363371	(0.003150455375049775, -0.0024237134390521515)	GG => AG	chr9	22098574	0.755797	LNCaP	JASPAR	Female => Male	TC => CC	17	47448172	Total testosterone levels	GWAS Catalogue	GCST90027095	missing					MTAP,ENSG00000264545,ENSG00000265194,ENSG00000279670,ERVFRD-3,CDKN2A-DT,CDKN2A,CDKN2B-AS1,ENSG00000266446,CDKN2B,UBA52P6,ENSG00000236921	G	A	A/G/T	FALSE	1	AR	TRUE	rs4977574_rs11655704	GG	AG	A
Pace-maker	Age-Assessment	rs4977574	rs11655704	Genetic-Sex	0.00010438	0.0177446	12	GG => AG,TT => TC,Female => Male	0.00345027	0.00261474	(0.004367112707545183, 0.0008623692476821454)	GG => AG	chr9	22098574	0.755797	LNCaP	JASPAR	Female => Male	TT => TC	17	47448172	Total testosterone levels	GWAS Catalogue	GCST90027095	missing					MTAP,ENSG00000264545,ENSG00000265194,ENSG00000279670,ERVFRD-3,CDKN2A-DT,CDKN2A,CDKN2B-AS1,ENSG00000266446,CDKN2B,UBA52P6,ENSG00000236921	G	A	A/G/T	FALSE	1	AR	TRUE	rs4977574_rs11655704	GG	AG	A
Pace-maker	Age-Assessment	rs4977574	rs11655704	Genetic-Sex	0.00010438	0.0177446	12	AG => AA,TC => CC,Female => Male	0.284032	-0.00150333	(0.0012470313586321383, -0.0042536913769669355)	AG => AA	chr9	22098574	0.755797	LNCaP	JASPAR	Female => Male	TC => CC	17	47448172	Total testosterone levels	GWAS Catalogue	GCST90027095	missing					MTAP,ENSG00000264545,ENSG00000265194,ENSG00000279670,ERVFRD-3,CDKN2A-DT,CDKN2A,CDKN2B-AS1,ENSG00000266446,CDKN2B,UBA52P6,ENSG00000236921	G	A	A/G/T	FALSE	1	AR	TRUE	rs4977574_rs11655704	AG	AA	A
Pace-maker	Age-Assessment	rs4977574	rs11655704	Genetic-Sex	0.00010438	0.0177446	12	AG => AA,TT => TC,Female => Male	0.0111582	0.00224127	(0.003972280995667262, 0.0005102558833391729)	AG => AA	chr9	22098574	0.755797	LNCaP	JASPAR	Female => Male	TT => TC	17	47448172	Total testosterone levels	GWAS Catalogue	GCST90027095	missing					MTAP,ENSG00000264545,ENSG00000265194,ENSG00000279670,ERVFRD-3,CDKN2A-DT,CDKN2A,CDKN2B-AS1,ENSG00000266446,CDKN2B,UBA52P6,ENSG00000236921	G	A	A/G/T	FALSE	1	AR	TRUE	rs4977574_rs11655704	AG	AA	A
A09 Diarrhoea and gastro-enteritis of presumed infectious origin	Age-Assessment	rs4910512	rs55784804	Genetic-Sex	0.000428782	0.0452613	10	CC => AC,GG => GT,Female => Male	0.436816	-0.00359587	(-0.012659606090459154, 0.005467864391188904)	CC => AC	chr11	4627667	0.742757	LNCaP	JASPAR	Female => Male	GG => GT	17	7536460	Sex hormone-binding globulin levels	GWAS Catalogue	GCST90019518	missing	TRIM68	A=>C	Decreased expression	Whole blood	OR52B4,OR52B3P,TRIM21,ENSG00000291144,OR51R1P,OR52P2P,AC010930.1,OR52K2,OR52K3P,OR52K1,OR52M2P,OR52M1,C11orf40,OR52I2,OR52I1,TRIM68,OR51D1,OR51E1,OR51A9P,OR51E2,OR51C1P,MMP26,OR51F5P,ENSG00000290647,OR51C4P,KRT8P49,OR51F3P,OR51F4P,SNORA62,OR51F1,OR51N1P,OR52Y1P,OR52R1,OR51F2,ENSG00000290648,OR51A8P,OR51S1	C	C	A/C/G/T	FALSE	NA	AR	TRUE	rs4910512_rs55784804	CC	AC	A
A09 Diarrhoea and gastro-enteritis of presumed infectious origin	Age-Assessment	rs4910512	rs55784804	Genetic-Sex	0.000428782	0.0452613	10	AC => AA,GG => GT,Female => Male	9.49635530255802e-05	0.0132943	(0.006618563748309668, 0.019970069496893835)	AC => AA	chr11	4627667	0.742757	LNCaP	JASPAR	Female => Male	GG => GT	17	7536460	Sex hormone-binding globulin levels	GWAS Catalogue	GCST90019518	missing	TRIM68	A=>C	Decreased expression	Whole blood	OR52B4,OR52B3P,TRIM21,ENSG00000291144,OR51R1P,OR52P2P,AC010930.1,OR52K2,OR52K3P,OR52K1,OR52M2P,OR52M1,C11orf40,OR52I2,OR52I1,TRIM68,OR51D1,OR51E1,OR51A9P,OR51E2,OR51C1P,MMP26,OR51F5P,ENSG00000290647,OR51C4P,KRT8P49,OR51F3P,OR51F4P,SNORA62,OR51F1,OR51N1P,OR52Y1P,OR52R1,OR51F2,ENSG00000290648,OR51A8P,OR51S1	C	C	A/C/G/T	FALSE	NA	AR	TRUE	rs4910512_rs55784804	AC	AA	A
disc problem	Age-Assessment	rs6566914	rs12939910	Genetic-Sex	0.000107194	0.018223	5	TT => CT,CC => CG,Female => Male	0.000107194	0.0105076	(0.005191131708077132, 0.015824040065090212)	TT => CT	chr18	55648269	0.862709	LNCaP	JASPAR	Female => Male	CC => CG	17	7599260	Sex hormone-binding globulin levels	GWAS Catalogue	GCST90019518	missing					ENSG00000267787,ATP8B1,RNU6-742P,RSL24D1P11,LINC01897,AC090324.1,HMGN1P30,NEDD4L,ENSG00000267743	T	C	C/G/T	FALSE	NA	AR	TRUE	rs6566914_rs12939910	TT	CT	C
anal problem	Age-Assessment	rs2553234	rs6547692	Genetic-Sex	9.92257032747663e-05	0.00939489	3	CC => CT,GA => AA,Female => Male	9.73109837100823e-05	0.00464602	(0.002309478811873806, 0.006982566419040699)	CC => CT	chr15	60975123	0.132545	LNCaP	JASPAR	Female => Male	GA => AA	2	27734972	Total testosterone levels	GWAS Catalogue	GCST90027095	missing	ANXA2,NARG2	C=>T,C=>T	Increased expression,Increased expression	Whole blood,Whole blood	ICE2,RORA-AS1,RORA,ENSG00000259274,CYCSP38,ENSG00000273958,ENSG00000286457,ENSG00000287508,RORA-AS2,RNA5SP397,ENSG00000259591,ENSG00000273792	T	A	C/A/T	FALSE	NA	AR	TRUE	rs2553234_rs6547692	CC	CT	T
anal problem	Age-Assessment	rs2553234	rs6547692	Genetic-Sex	9.92257032747663e-05	0.00939489	3	CC => CT,GG => GA,Female => Male	0.00410482	-0.00406929	(-0.006848264587345351, -0.0012903122804418933)	CC => CT	chr15	60975123	0.132545	LNCaP	JASPAR	Female => Male	GG => GA	2	27734972	Total testosterone levels	GWAS Catalogue	GCST90027095	missing	ANXA2,NARG2	C=>T,C=>T	Increased expression,Increased expression	Whole blood,Whole blood	ICE2,RORA-AS1,RORA,ENSG00000259274,CYCSP38,ENSG00000273958,ENSG00000286457,ENSG00000287508,RORA-AS2,RNA5SP397,ENSG00000259591,ENSG00000273792	T	A	C/A/T	FALSE	NA	AR	TRUE	rs2553234_rs6547692	CC	CT	T
M50-M54 Other dorsopathies	Age-Assessment	rs8180759	rs35386490	Genetic-Sex	0.000181301	0.0308212	64	GG => TG,TT => TC,Female => Male	3.87553579567837e-05	-0.0155245	(-0.02291913664244297, -0.008129875941725193)	GG => TG	chr7	70178152	0.715263	LNCaP	JASPAR	Female => Male	TT => TC	17	7310006	Sex hormone-binding globulin levels	GWAS Catalogue	GCST90019518	missing					AUTS2,ENSG00000236978	T	T	T/A/G	FALSE	1	AR	TRUE	rs8180759_rs35386490	GG	TG	T
M50-M54 Other dorsopathies	Age-Assessment	rs8180759	rs35386490	Genetic-Sex	0.000181301	0.0308212	64	TG => TT,TT => TC,Female => Male	0.0821211	0.0135296	(-0.001723427610125016, 0.028782555365534913)	TG => TT	chr7	70178152	0.715263	LNCaP	JASPAR	Female => Male	TT => TC	17	7310006	Sex hormone-binding globulin levels	GWAS Catalogue	GCST90019518	missing					AUTS2,ENSG00000236978	T	T	T/A/G	FALSE	1	AR	TRUE	rs8180759_rs35386490	TG	TT	T
Variation in diet	Age-Assessment	rs4977574	rs1799941	Genetic-Sex	0.000147461	0.0125342	NA	GG => AG,GG => GA,Female => Male	2.6908491915083e-05	0.0386725	(0.020617928893512587, 0.05672710472816045)	GG => AG	chr9	22098574	0.755797	LNCaP	JASPAR	Female => Male	GG => GA	17	7533423	Sex hormone-binding globulin levels	GWAS Catalogue	GCST90012109	missing					MTAP,ENSG00000264545,ENSG00000265194,ENSG00000279670,ERVFRD-3,CDKN2A-DT,CDKN2A,CDKN2B-AS1,ENSG00000266446,CDKN2B,UBA52P6,ENSG00000236921	G	A	A/G/T	TRUE	2	AR	FALSE	rs4977574_rs1799941	GG	AG	A
Variation in diet	Age-Assessment	rs4977574	rs1799941	Genetic-Sex	0.000147461	0.0125342	NA	AG => AA,GG => GA,Female => Male	0.203434	-0.0114127	(-0.029000427673361633, 0.006174971287454424)	AG => AA	chr9	22098574	0.755797	LNCaP	JASPAR	Female => Male	GG => GA	17	7533423	Sex hormone-binding globulin levels	GWAS Catalogue	GCST90012109	missing					MTAP,ENSG00000264545,ENSG00000265194,ENSG00000279670,ERVFRD-3,CDKN2A-DT,CDKN2A,CDKN2B-AS1,ENSG00000266446,CDKN2B,UBA52P6,ENSG00000236921	G	A	A/G/T	TRUE	2	AR	FALSE	rs4977574_rs1799941	AG	AA	A
Variation in diet	Age-Assessment	rs4977574	rs4227	Genetic-Sex	3.05639873052785e-05	0.00519588	NA	GG => AG,GT => TT,Female => Male	5.28387135751119e-06	-0.041693	(-0.059640025871522076, -0.023746029465948962)	GG => AG	chr9	22098574	0.755797	LNCaP	JASPAR	Female => Male	GT => TT	17	7491177	Sex hormone-binding globulin levels	GWAS Catalogue	GCST90019518	missing					MTAP,ENSG00000264545,ENSG00000265194,ENSG00000279670,ERVFRD-3,CDKN2A-DT,CDKN2A,CDKN2B-AS1,ENSG00000266446,CDKN2B,UBA52P6,ENSG00000236921	G	A	A/G/T	TRUE	2	AR	FALSE	rs4977574_rs4227	GG	AG	A
Variation in diet	Age-Assessment	rs4977574	rs4227	Genetic-Sex	3.05639873052785e-05	0.00519588	NA	AG => AA,GT => TT,Female => Male	0.196486	0.0115206	(-0.005961206306820793, 0.029002402123992722)	AG => AA	chr9	22098574	0.755797	LNCaP	JASPAR	Female => Male	GT => TT	17	7491177	Sex hormone-binding globulin levels	GWAS Catalogue	GCST90019518	missing					MTAP,ENSG00000264545,ENSG00000265194,ENSG00000279670,ERVFRD-3,CDKN2A-DT,CDKN2A,CDKN2B-AS1,ENSG00000266446,CDKN2B,UBA52P6,ENSG00000236921	G	A	A/G/T	TRUE	2	AR	FALSE	rs4977574_rs4227	AG	AA	A
E78 Disorders of lipoprotein metabolism and other lipidaemias	Age-Assessment	rs6566914	rs2467592	Genetic-Sex	0.000292374	0.0497035	86	TT => CT,TT => TC,Female => Male	0.764519	-0.00158611	(0.008791828217781104, -0.011964050684105276)	TT => CT	chr18	55648269	0.862709	LNCaP	JASPAR	Female => Male	TT => TC	11	29197549	Bioavailable testosterone levels	GWAS Catalogue	GCST90027083	missing					ENSG00000267787,ATP8B1,RNU6-742P,RSL24D1P11,LINC01897,AC090324.1,HMGN1P30,NEDD4L,ENSG00000267743	T	C	C/G/T	FALSE	1	AR	TRUE	rs6566914_rs2467592	TT	CT	C
E78 Disorders of lipoprotein metabolism and other lipidaemias	Age-Assessment	rs6566914	rs2467592	Genetic-Sex	0.000292374	0.0497035	86	CT => CC,TT => TC,Female => Male	0.000214222	-0.0282769	(-0.013304698728291273, -0.04324900545100528)	CT => CC	chr18	55648269	0.862709	LNCaP	JASPAR	Female => Male	TT => TC	11	29197549	Bioavailable testosterone levels	GWAS Catalogue	GCST90027083	missing					ENSG00000267787,ATP8B1,RNU6-742P,RSL24D1P11,LINC01897,AC090324.1,HMGN1P30,NEDD4L,ENSG00000267743	T	C	C/G/T	FALSE	1	AR	TRUE	rs6566914_rs2467592	CT	CC	C
M41 Scoliosis	Age-Assessment	rs6566914	rs12940684	Genetic-Sex	0.000269577	0.0458282	13	TT => CT,TT => CT,Female => Male	0.0930471	0.00186244	(0.004035835470922915, -0.00031096427353648247)	TT => CT	chr18	55648269	0.862709	LNCaP	JASPAR	Female => Male	TT => CT	17	7453919	Sex hormone-binding globulin levels	GWAS Catalogue	GCST90020234	missing					ENSG00000267787,ATP8B1,RNU6-742P,RSL24D1P11,LINC01897,AC090324.1,HMGN1P30,NEDD4L,ENSG00000267743	T	C	C/G/T	FALSE	1	AR	TRUE	rs6566914_rs12940684	TT	CT	C
M41 Scoliosis	Age-Assessment	rs6566914	rs12940684	Genetic-Sex	0.000269577	0.0458282	13	TT => CT,CT => CC,Female => Male	0.645794	-0.000910379	(0.0029718309795113223, -0.004792589129121746)	TT => CT	chr18	55648269	0.862709	LNCaP	JASPAR	Female => Male	CT => CC	17	7453919	Sex hormone-binding globulin levels	GWAS Catalogue	GCST90020234	missing					ENSG00000267787,ATP8B1,RNU6-742P,RSL24D1P11,LINC01897,AC090324.1,HMGN1P30,NEDD4L,ENSG00000267743	T	C	C/G/T	FALSE	1	AR	TRUE	rs6566914_rs12940684	TT	CT	C
M41 Scoliosis	Age-Assessment	rs6566914	rs12940684	Genetic-Sex	0.000269577	0.0458282	13	CT => CC,TT => CT,Female => Male	0.00111068	0.00505821	(0.008098458711633174, 0.002017963757854053)	CT => CC	chr18	55648269	0.862709	LNCaP	JASPAR	Female => Male	TT => CT	17	7453919	Sex hormone-binding globulin levels	GWAS Catalogue	GCST90020234	missing					ENSG00000267787,ATP8B1,RNU6-742P,RSL24D1P11,LINC01897,AC090324.1,HMGN1P30,NEDD4L,ENSG00000267743	T	C	C/G/T	FALSE	1	AR	TRUE	rs6566914_rs12940684	CT	CC	C
hepatitis	Age-Assessment	rs4977574	rs34707604	Genetic-Sex	9.70880366570004e-05	0.016505	9	GG => AG,TT => TC,Female => Male	4.28031450427181e-05	0.00527746	(0.007805332423174049, 0.0027495918323867307)	GG => AG	chr9	22098574	0.755797	LNCaP	JASPAR	Female => Male	TT => TC	4	69491456	Total testosterone levels	GWAS Catalogue	GCST90027095	missing					MTAP,ENSG00000264545,ENSG00000265194,ENSG00000279670,ERVFRD-3,CDKN2A-DT,CDKN2A,CDKN2B-AS1,ENSG00000266446,CDKN2B,UBA52P6,ENSG00000236921	G	A	A/G/T	FALSE	NA	AR	TRUE	rs4977574_rs34707604	GG	AG	A
hepatitis	Age-Assessment	rs4977574	rs34707604	Genetic-Sex	9.70880366570004e-05	0.016505	9	AG => AA,TT => TC,Female => Male	0.889395	-0.000175515	(0.0022980848279045367, -0.002649114869670952)	AG => AA	chr9	22098574	0.755797	LNCaP	JASPAR	Female => Male	TT => TC	4	69491456	Total testosterone levels	GWAS Catalogue	GCST90027095	missing					MTAP,ENSG00000264545,ENSG00000265194,ENSG00000279670,ERVFRD-3,CDKN2A-DT,CDKN2A,CDKN2B-AS1,ENSG00000266446,CDKN2B,UBA52P6,ENSG00000236921	G	A	A/G/T	FALSE	NA	AR	TRUE	rs4977574_rs34707604	AG	AA	A
E11 Non-insulin-dependent diabetes mellitus	Age-Assessment	rs8180759	rs1625895	Genetic-Sex	7.44852308649878e-05	0.0126625	10	GG => TG,TC => CC,Female => Male	7.44852308649878e-05	0.0163626	(0.008267194292377322, 0.024458081466577963)	GG => TG	chr7	70178152	0.715263	LNCaP	JASPAR	Female => Male	TC => CC	17	7578115	Sex hormone-binding globulin levels	GWAS Catalogue	GCST90019518	missing					AUTS2,ENSG00000236978	T	T	T/A/G	FALSE	NA	AR	TRUE	rs8180759_rs1625895	GG	TG	T
E10-E14 Diabetes mellitus	Age-Assessment	rs8180759	rs1625895	Genetic-Sex	4.34217643099374e-05	0.0073817	11	GG => TG,TC => CC,Female => Male	4.34217643099371e-05	0.0173169	(0.009015477242304483, 0.025618416644123627)	GG => TG	chr7	70178152	0.715263	LNCaP	JASPAR	Female => Male	TC => CC	17	7578115	Sex hormone-binding globulin levels	GWAS Catalogue	GCST90019518	missing					AUTS2,ENSG00000236978	T	T	T/A/G	FALSE	1	AR	TRUE	rs8180759_rs1625895	GG	TG	T
F17 Mental and behavioural disorders due to use of tobacco	Age-Assessment	rs8180759	rs1625895	Genetic-Sex	0.000155742	0.0264761	7	GG => TG,TC => CC,Female => Male	0.000155742	0.0128117	(0.006171777720220166, 0.01945154326846947)	GG => TG	chr7	70178152	0.715263	LNCaP	JASPAR	Female => Male	TC => CC	17	7578115	Sex hormone-binding globulin levels	GWAS Catalogue	GCST90019518	missing					AUTS2,ENSG00000236978	T	T	T/A/G	FALSE	NA	AR	TRUE	rs8180759_rs1625895	GG	TG	T
K42 Umbilical hernia	Age-Assessment	rs2168420	rs12939910	Genetic-Sex	0.000275556	0.0468446	3	AA => GA,CC => CG,Female => Male	0.000275556	-0.00825551	(-0.01270403322444171, -0.0038069888074574645)	AA => GA	chr3	31735039	0.794411	LNCaP	JASPAR	Female => Male	CC => CG	17	7599260	Sex hormone-binding globulin levels	GWAS Catalogue	GCST90019518	missing					THRAP3P1,ENSG00000288926,STT3B,OSBPL10,OSBPL10-AS1,ZNF587P1	G	G	G/A	FALSE	NA	AR	TRUE	rs2168420_rs12939910	AA	GA	G
K30 Dyspepsia	Age-Assessment	rs2553234	rs1635612	Genetic-Sex	7.40942646789898e-05	0.012596	4	CC => CT,GT => TT,Female => Male	7.40942646789893e-05	-0.0109566	(-0.016375751756282232, -0.005537546981525257)	CC => CT	chr15	60975123	0.132545	LNCaP	JASPAR	Female => Male	GT => TT	7	98015049	Total testosterone levels	GWAS Catalogue	GCST90027095	missing	ANXA2,NARG2	C=>T,C=>T	Increased expression,Increased expression	Whole blood,Whole blood	ICE2,RORA-AS1,RORA,ENSG00000259274,CYCSP38,ENSG00000273958,ENSG00000286457,ENSG00000287508,RORA-AS2,RNA5SP397,ENSG00000259591,ENSG00000273792	T	A	C/A/T	FALSE	NA	AR	TRUE	rs2553234_rs1635612	CC	CT	T
Neutrophill percentage	Age-Assessment	rs2553234	rs12940684	Genetic-Sex	5.74924341310066e-05	0.00977371	NA	CC => CT,TT => CT,Female => Male	1.06005219548971e-05	-0.542326	(-0.7836509772876273, -0.3010001222490716)	CC => CT	chr15	60975123	0.132545	LNCaP	JASPAR	Female => Male	TT => CT	17	7453919	Sex hormone-binding globulin levels	GWAS Catalogue	GCST90020234	missing	ANXA2,NARG2	C=>T,C=>T	Increased expression,Increased expression	Whole blood,Whole blood	ICE2,RORA-AS1,RORA,ENSG00000259274,CYCSP38,ENSG00000273958,ENSG00000286457,ENSG00000287508,RORA-AS2,RNA5SP397,ENSG00000259591,ENSG00000273792	T	A	C/A/T	FALSE	1	AR	FALSE	rs2553234_rs12940684	CC	CT	T
Neutrophill percentage	Age-Assessment	rs2553234	rs12940684	Genetic-Sex	5.74924341310066e-05	0.00977371	NA	CC => CT,CT => CC,Female => Male	0.0871283	0.365263	(-0.053211503138982874, 0.7837384892826647)	CC => CT	chr15	60975123	0.132545	LNCaP	JASPAR	Female => Male	CT => CC	17	7453919	Sex hormone-binding globulin levels	GWAS Catalogue	GCST90020234	missing	ANXA2,NARG2	C=>T,C=>T	Increased expression,Increased expression	Whole blood,Whole blood	ICE2,RORA-AS1,RORA,ENSG00000259274,CYCSP38,ENSG00000273958,ENSG00000286457,ENSG00000287508,RORA-AS2,RNA5SP397,ENSG00000259591,ENSG00000273792	T	A	C/A/T	FALSE	1	AR	FALSE	rs2553234_rs12940684	CC	CT	T
Immature reticulocyte fraction	Age-Assessment	rs10803521	rs58072681	Genetic-Sex	0.000183715	0.0312315	NA	GA => AA,TT => TC,Female => Male	0.152961	0.00190429	(-0.0007072938037009982, 0.004515873019240087)	GA => AA	chr2	148439221	0.24188	LNCaP	JASPAR	Female => Male	TT => TC	16	81590541	Total testosterone levels	GWAS Catalogue	GCST90012112	missing	ACVR2A,MBD5,ORC4	A=>G,A=>G,A=>G	Decreased expression,Decreased expression,Decreased expression	Whole blood,Whole blood,Whole blood	AC013406.1,Y_RNA,RNU6-715P,RNA5SP106,ENSG00000229143,ACVR2A,RNU6-1275P,ENSG00000223911,ORC4	G	A	G/A	FALSE	1	AR	FALSE	rs10803521_rs58072681	GA	AA	A
Immature reticulocyte fraction	Age-Assessment	rs10803521	rs58072681	Genetic-Sex	0.000183715	0.0312315	NA	GG => GA,TT => TC,Female => Male	0.00137038	0.00428243	(0.0016601714187567188, 0.006904696234707295)	GG => GA	chr2	148439221	0.24188	LNCaP	JASPAR	Female => Male	TT => TC	16	81590541	Total testosterone levels	GWAS Catalogue	GCST90012112	missing	ACVR2A,MBD5,ORC4	A=>G,A=>G,A=>G	Decreased expression,Decreased expression,Decreased expression	Whole blood,Whole blood,Whole blood	AC013406.1,Y_RNA,RNU6-715P,RNA5SP106,ENSG00000229143,ACVR2A,RNU6-1275P,ENSG00000223911,ORC4	G	A	G/A	FALSE	1	AR	FALSE	rs10803521_rs58072681	GG	GA	A
K65-K67 Diseases of peritoneum	Age-Assessment	rs4977574	rs6547692	Genetic-Sex	0.00016923	0.028769	197	GG => AG,GA => AA,Female => Male	0.0544909	0.00473612	(0.0095634890220224, -9.125470295904149e-5)	GG => AG	chr9	22098574	0.755797	LNCaP	JASPAR	Female => Male	GA => AA	2	27734972	Total testosterone levels	GWAS Catalogue	GCST90027095	missing					MTAP,ENSG00000264545,ENSG00000265194,ENSG00000279670,ERVFRD-3,CDKN2A-DT,CDKN2A,CDKN2B-AS1,ENSG00000266446,CDKN2B,UBA52P6,ENSG00000236921	G	A	A/G/T	FALSE	1	AR	TRUE	rs4977574_rs6547692	GG	AG	A
K65-K67 Diseases of peritoneum	Age-Assessment	rs4977574	rs6547692	Genetic-Sex	0.00016923	0.028769	197	AG => AA,GA => AA,Female => Male	0.00077098	-0.00810324	(-0.00338068362620611, -0.01282579188142692)	AG => AA	chr9	22098574	0.755797	LNCaP	JASPAR	Female => Male	GA => AA	2	27734972	Total testosterone levels	GWAS Catalogue	GCST90027095	missing					MTAP,ENSG00000264545,ENSG00000265194,ENSG00000279670,ERVFRD-3,CDKN2A-DT,CDKN2A,CDKN2B-AS1,ENSG00000266446,CDKN2B,UBA52P6,ENSG00000236921	G	A	A/G/T	FALSE	1	AR	TRUE	rs4977574_rs6547692	AG	AA	A
K65-K67 Diseases of peritoneum	Age-Assessment	rs4977574	rs6547692	Genetic-Sex	0.00016923	0.028769	197	GG => AG,GG => GA,Female => Male	0.839416	0.000573194	(0.0061172158865389235, -0.004970828279006194)	GG => AG	chr9	22098574	0.755797	LNCaP	JASPAR	Female => Male	GG => GA	2	27734972	Total testosterone levels	GWAS Catalogue	GCST90027095	missing					MTAP,ENSG00000264545,ENSG00000265194,ENSG00000279670,ERVFRD-3,CDKN2A-DT,CDKN2A,CDKN2B-AS1,ENSG00000266446,CDKN2B,UBA52P6,ENSG00000236921	G	A	A/G/T	FALSE	1	AR	TRUE	rs4977574_rs6547692	GG	AG	A
K65-K67 Diseases of peritoneum	Age-Assessment	rs4977574	rs6547692	Genetic-Sex	0.00016923	0.028769	197	AG => AA,GG => GA,Female => Male	0.0539825	-0.00527874	(9.036372960107703e-5, -0.010647841578197292)	AG => AA	chr9	22098574	0.755797	LNCaP	JASPAR	Female => Male	GG => GA	2	27734972	Total testosterone levels	GWAS Catalogue	GCST90027095	missing					MTAP,ENSG00000264545,ENSG00000265194,ENSG00000279670,ERVFRD-3,CDKN2A-DT,CDKN2A,CDKN2B-AS1,ENSG00000266446,CDKN2B,UBA52P6,ENSG00000236921	G	A	A/G/T	FALSE	1	AR	TRUE	rs4977574_rs6547692	AG	AA	A
Number of treatments/medications taken	Age-Assessment	rs6566914	rs76749877	Genetic-Sex	9.11238761289516e-05	0.0154911	NA	TT => CT,GG => GA,Female => Male	9.1123876128952e-05	-0.178467	(-0.2678554301711611, -0.08907787231759229)	TT => CT	chr18	55648269	0.862709	LNCaP	JASPAR	Female => Male	GG => GA	17	7322087	Sex hormone-binding globulin levels	GWAS Catalogue	GCST90019518	missing					ENSG00000267787,ATP8B1,RNU6-742P,RSL24D1P11,LINC01897,AC090324.1,HMGN1P30,NEDD4L,ENSG00000267743	T	C	C/G/T	FALSE	1	AR	FALSE	rs6566914_rs76749877	TT	CT	C
G62 Other polyneuropathies	Age-Assessment	rs10803521	rs1625895	Genetic-Sex	0.000238634	0.0405678	4	GA => AA,TC => CC,Female => Male	0.0197845	-0.00386062	(-0.0006136929545787302, -0.0071075467987348154)	GA => AA	chr2	148439221	0.24188	LNCaP	JASPAR	Female => Male	TC => CC	17	7578115	Sex hormone-binding globulin levels	GWAS Catalogue	GCST90019518	missing	ACVR2A,MBD5,ORC4	A=>G,A=>G,A=>G	Decreased expression,Decreased expression,Decreased expression	Whole blood,Whole blood,Whole blood	AC013406.1,Y_RNA,RNU6-715P,RNA5SP106,ENSG00000229143,ACVR2A,RNU6-1275P,ENSG00000223911,ORC4	G	A	G/A	FALSE	NA	AR	TRUE	rs10803521_rs1625895	GA	AA	A
G62 Other polyneuropathies	Age-Assessment	rs10803521	rs1625895	Genetic-Sex	0.000238634	0.0405678	4	GG => GA,TC => CC,Female => Male	0.0170928	-0.00395362	(-0.0007041852793023919, -0.007203056343266064)	GG => GA	chr2	148439221	0.24188	LNCaP	JASPAR	Female => Male	TC => CC	17	7578115	Sex hormone-binding globulin levels	GWAS Catalogue	GCST90019518	missing	ACVR2A,MBD5,ORC4	A=>G,A=>G,A=>G	Decreased expression,Decreased expression,Decreased expression	Whole blood,Whole blood,Whole blood	AC013406.1,Y_RNA,RNU6-715P,RNA5SP106,ENSG00000229143,ACVR2A,RNU6-1275P,ENSG00000223911,ORC4	G	A	G/A	FALSE	NA	AR	TRUE	rs10803521_rs1625895	GG	GA	A
G60-G64 Polyneuropathies and other disorders of the peripheral nervous system	Age-Assessment	rs10803521	rs1625895	Genetic-Sex	3.18273809424535e-05	0.00541065	9	GA => AA,TC => CC,Female => Male	0.00188805	-0.00605506	(-0.002235777101253864, -0.009874352031315661)	GA => AA	chr2	148439221	0.24188	LNCaP	JASPAR	Female => Male	TC => CC	17	7578115	Sex hormone-binding globulin levels	GWAS Catalogue	GCST90019518	missing	ACVR2A,MBD5,ORC4	A=>G,A=>G,A=>G	Decreased expression,Decreased expression,Decreased expression	Whole blood,Whole blood,Whole blood	AC013406.1,Y_RNA,RNU6-715P,RNA5SP106,ENSG00000229143,ACVR2A,RNU6-1275P,ENSG00000223911,ORC4	G	A	G/A	FALSE	NA	AR	TRUE	rs10803521_rs1625895	GA	AA	A
G60-G64 Polyneuropathies and other disorders of the peripheral nervous system	Age-Assessment	rs10803521	rs1625895	Genetic-Sex	3.18273809424535e-05	0.00541065	9	GG => GA,TC => CC,Female => Male	0.0396201	-0.00409507	(-0.0001944836011691679, -0.007995661278946558)	GG => GA	chr2	148439221	0.24188	LNCaP	JASPAR	Female => Male	TC => CC	17	7578115	Sex hormone-binding globulin levels	GWAS Catalogue	GCST90019518	missing	ACVR2A,MBD5,ORC4	A=>G,A=>G,A=>G	Decreased expression,Decreased expression,Decreased expression	Whole blood,Whole blood,Whole blood	AC013406.1,Y_RNA,RNU6-715P,RNA5SP106,ENSG00000229143,ACVR2A,RNU6-1275P,ENSG00000223911,ORC4	G	A	G/A	FALSE	NA	AR	TRUE	rs10803521_rs1625895	GG	GA	A
Bread intake	Age-Assessment	rs8180759	rs76712439	Genetic-Sex	0.000180506	0.030686	NA	GG => TG,CC => CT,Female => Male	0.000180506	-0.766709	(-0.3654334737072128, -1.1679836964984824)	GG => TG	chr7	70178152	0.715263	LNCaP	JASPAR	Female => Male	CC => CT	2	31914921	Bioavailable testosterone levels	GWAS Catalogue	GCST90027083	missing					AUTS2,ENSG00000236978	T	T	T/A/G	FALSE	1	AR	FALSE	rs8180759_rs76712439	GG	TG	T
G40-G47 Episodic and paroxysmal disorders	Age-Assessment	rs4910512	rs11655704	Genetic-Sex	0.000221461	0.0376484	219	CC => AC,TT => TC,Female => Male	0.00349406	0.013444	(0.02246607866887243, 0.004421845027085985)	CC => AC	chr11	4627667	0.742757	LNCaP	JASPAR	Female => Male	TT => TC	17	47448172	Total testosterone levels	GWAS Catalogue	GCST90027095	missing	TRIM68	A=>C	Decreased expression	Whole blood	OR52B4,OR52B3P,TRIM21,ENSG00000291144,OR51R1P,OR52P2P,AC010930.1,OR52K2,OR52K3P,OR52K1,OR52M2P,OR52M1,C11orf40,OR52I2,OR52I1,TRIM68,OR51D1,OR51E1,OR51A9P,OR51E2,OR51C1P,MMP26,OR51F5P,ENSG00000290647,OR51C4P,KRT8P49,OR51F3P,OR51F4P,SNORA62,OR51F1,OR51N1P,OR52Y1P,OR52R1,OR51F2,ENSG00000290648,OR51A8P,OR51S1	C	C	A/C/G/T	FALSE	1	AR	TRUE	rs4910512_rs11655704	CC	AC	A
G40-G47 Episodic and paroxysmal disorders	Age-Assessment	rs4910512	rs11655704	Genetic-Sex	0.000221461	0.0376484	219	AC => AA,TC => CC,Female => Male	0.0115019	-0.0143546	(-0.0032213675603068054, -0.025487884185274902)	AC => AA	chr11	4627667	0.742757	LNCaP	JASPAR	Female => Male	TC => CC	17	47448172	Total testosterone levels	GWAS Catalogue	GCST90027095	missing	TRIM68	A=>C	Decreased expression	Whole blood	OR52B4,OR52B3P,TRIM21,ENSG00000291144,OR51R1P,OR52P2P,AC010930.1,OR52K2,OR52K3P,OR52K1,OR52M2P,OR52M1,C11orf40,OR52I2,OR52I1,TRIM68,OR51D1,OR51E1,OR51A9P,OR51E2,OR51C1P,MMP26,OR51F5P,ENSG00000290647,OR51C4P,KRT8P49,OR51F3P,OR51F4P,SNORA62,OR51F1,OR51N1P,OR52Y1P,OR52R1,OR51F2,ENSG00000290648,OR51A8P,OR51S1	C	C	A/C/G/T	FALSE	1	AR	TRUE	rs4910512_rs11655704	AC	AA	A
G40-G47 Episodic and paroxysmal disorders	Age-Assessment	rs4910512	rs11655704	Genetic-Sex	0.000221461	0.0376484	219	AC => AA,TT => TC,Female => Male	0.173497	0.00467157	(0.011398794015382071, -0.002055659768057657)	AC => AA	chr11	4627667	0.742757	LNCaP	JASPAR	Female => Male	TT => TC	17	47448172	Total testosterone levels	GWAS Catalogue	GCST90027095	missing	TRIM68	A=>C	Decreased expression	Whole blood	OR52B4,OR52B3P,TRIM21,ENSG00000291144,OR51R1P,OR52P2P,AC010930.1,OR52K2,OR52K3P,OR52K1,OR52M2P,OR52M1,C11orf40,OR52I2,OR52I1,TRIM68,OR51D1,OR51E1,OR51A9P,OR51E2,OR51C1P,MMP26,OR51F5P,ENSG00000290647,OR51C4P,KRT8P49,OR51F3P,OR51F4P,SNORA62,OR51F1,OR51N1P,OR52Y1P,OR52R1,OR51F2,ENSG00000290648,OR51A8P,OR51S1	C	C	A/C/G/T	FALSE	1	AR	TRUE	rs4910512_rs11655704	AC	AA	A
G40-G47 Episodic and paroxysmal disorders	Age-Assessment	rs2168420	rs2467592	Genetic-Sex	0.000523314	0.0444817	23	AA => GA,TT => TC,Female => Male	0.000523314	0.0122913	(0.01923674491816109, 0.00534588696210856)	AA => GA	chr3	31735039	0.794411	LNCaP	JASPAR	Female => Male	TT => TC	11	29197549	Bioavailable testosterone levels	GWAS Catalogue	GCST90027083	missing					THRAP3P1,ENSG00000288926,STT3B,OSBPL10,OSBPL10-AS1,ZNF587P1	G	G	G/A	FALSE	1	AR	TRUE	rs2168420_rs2467592	AA	GA	G
hepatitis	Age-Assessment	rs11002429	rs6547692	Genetic-Sex	0.000592507	0.0335754	5	TT => TG,GA => AA,Female => Male	0.711562	0.000440509	(-0.0018944785161744786, 0.00277549580718258)	TT => TG	chr10	79926700	0.0758803	LNCaP	JASPAR	Female => Male	GA => AA	2	27734972	Total testosterone levels	GWAS Catalogue	GCST90027095	missing	DLG5	T=>G	Increased expression	Whole blood	DLG5,DLG5-AS1,POLR3A,H2AZP5,RPS24,GNAI2P2,ENSG00000283096,ENSG00000282863,LINC00595,ENSG00000288090,ENSG00000229543,ENSG00000230229,SNORA71	G	T	T/G	FALSE	NA	AR	TRUE	rs11002429_rs6547692	TT	TG	G
hepatitis	Age-Assessment	rs11002429	rs6547692	Genetic-Sex	0.000592507	0.0335754	5	TT => TG,GG => GA,Female => Male	0.000508317	0.00460252	(0.0020076208647652684, 0.007197412009552647)	TT => TG	chr10	79926700	0.0758803	LNCaP	JASPAR	Female => Male	GG => GA	2	27734972	Total testosterone levels	GWAS Catalogue	GCST90027095	missing	DLG5	T=>G	Increased expression	Whole blood	DLG5,DLG5-AS1,POLR3A,H2AZP5,RPS24,GNAI2P2,ENSG00000283096,ENSG00000282863,LINC00595,ENSG00000288090,ENSG00000229543,ENSG00000230229,SNORA71	G	T	T/G	FALSE	NA	AR	TRUE	rs11002429_rs6547692	TT	TG	G
E05 Thyrotoxicosis [hyperthyroidism]	Age-Assessment	rs2168420	rs1625895	Genetic-Sex	0.000225448	0.0383262	3	AA => GA,TC => CC,Female => Male	0.000225448	0.00485327	(0.0022744979678058024, 0.007432040574392798)	AA => GA	chr3	31735039	0.794411	LNCaP	JASPAR	Female => Male	TC => CC	17	7578115	Sex hormone-binding globulin levels	GWAS Catalogue	GCST90019518	missing					THRAP3P1,ENSG00000288926,STT3B,OSBPL10,OSBPL10-AS1,ZNF587P1	G	G	G/A	FALSE	NA	AR	TRUE	rs2168420_rs1625895	AA	GA	G
J34 Other disorders of nose and nasal sinuses	Age-Assessment	rs6566914	rs11650494	Genetic-Sex	0.000186365	0.0316821	4	TT => CT,GG => GA,Female => Male	0.000186365	-0.00885863	(-0.01350496619375657, -0.004212295353357058)	TT => CT	chr18	55648269	0.862709	LNCaP	JASPAR	Female => Male	GG => GA	17	47345186	Sex hormone-binding globulin levels	GWAS Catalogue	GCST90019518	missing					ENSG00000267787,ATP8B1,RNU6-742P,RSL24D1P11,LINC01897,AC090324.1,HMGN1P30,NEDD4L,ENSG00000267743	T	C	C/G/T	FALSE	NA	AR	TRUE	rs6566914_rs11650494	TT	CT	C
L97 Ulcer of lower limb, not elsewhere classified	Age-Assessment	rs2168420	rs55784804	Genetic-Sex	0.000127563	0.0216857	4	AA => GA,GG => GT,Female => Male	0.000127563	0.00545271	(0.0026631708599502875, 0.008242249508032819)	AA => GA	chr3	31735039	0.794411	LNCaP	JASPAR	Female => Male	GG => GT	17	7536460	Sex hormone-binding globulin levels	GWAS Catalogue	GCST90019518	missing					THRAP3P1,ENSG00000288926,STT3B,OSBPL10,OSBPL10-AS1,ZNF587P1	G	G	G/A	FALSE	NA	AR	TRUE	rs2168420_rs55784804	AA	GA	G
fracture upper limb & shoulder	Age-Assessment	rs178399	rs17216707	Genetic-Sex	0.000911245	0.0337161	12	GA => GG,TC => TT,Female => Male	0.248174	-0.00244632	(0.0017056727981818102, -0.006598310193464168)	GA => GG	chr6	2791683	0.95361	GM12489	JASPAR	Female => Male	TC => TT	20	52732362	250HD levels	Vit DS effects from : https://www.nature.com/articles/s41467-017-02662-2/tables/1	missing	missing	SERPINB1,WRNIP1,NQO2	G=>A,G=>A,G=>A	Increased expression,Decreased expression,Increased expression	Whole blood,Whole blood,Whole blood	ENSG00000280423,LINC02521,LINC01600,MYLK4,WRNIP1,SERPINB1,SERPINB9P1,MIR4645,SERPINB9,ENSG00000232999,ENSG00000228365,SERPINB6,LINC01011,NQO2,NQO2-AS1,HTATSF1P2,ENSG00000288612,ENSG00000274855	A	G	G/A/C	FALSE	1	VDR	TRUE	rs178399_rs17216707	GA	GG	G
fracture upper limb & shoulder	Age-Assessment	rs178399	rs17216707	Genetic-Sex	0.000911245	0.0337161	12	AA => GG,TC => TT,Female => Male	0.010314	0.00697565	(0.0016456855607262467, 0.012305620546875923)	AA => GG	chr6	2791683	0.95361	GM12489	JASPAR	Female => Male	TC => TT	20	52732362	250HD levels	Vit DS effects from : https://www.nature.com/articles/s41467-017-02662-2/tables/1	missing	missing	SERPINB1,WRNIP1,NQO2	G=>A,G=>A,G=>A	Increased expression,Decreased expression,Increased expression	Whole blood,Whole blood,Whole blood	ENSG00000280423,LINC02521,LINC01600,MYLK4,WRNIP1,SERPINB1,SERPINB9P1,MIR4645,SERPINB9,ENSG00000232999,ENSG00000228365,SERPINB6,LINC01011,NQO2,NQO2-AS1,HTATSF1P2,ENSG00000288612,ENSG00000274855	A	G	G/A/C	FALSE	1	VDR	TRUE	rs178399_rs17216707	AA	GG	G
D64 Other anaemias	Age-Assessment	rs178399	rs17216707	Genetic-Sex	0.000433398	0.0160357	77	GA => GG,TC => TT,Female => Male	0.165806	-0.00498598	(0.00206575576952362, -0.012037716152609984)	GA => GG	chr6	2791683	0.95361	GM12489	JASPAR	Female => Male	TC => TT	20	52732362	250HD levels	Vit DS effects from : https://www.nature.com/articles/s41467-017-02662-2/tables/1	missing	missing	SERPINB1,WRNIP1,NQO2	G=>A,G=>A,G=>A	Increased expression,Decreased expression,Increased expression	Whole blood,Whole blood,Whole blood	ENSG00000280423,LINC02521,LINC01600,MYLK4,WRNIP1,SERPINB1,SERPINB9P1,MIR4645,SERPINB9,ENSG00000232999,ENSG00000228365,SERPINB6,LINC01011,NQO2,NQO2-AS1,HTATSF1P2,ENSG00000288612,ENSG00000274855	A	G	G/A/C	FALSE	1	VDR	TRUE	rs178399_rs17216707	GA	GG	G
D64 Other anaemias	Age-Assessment	rs178399	rs17216707	Genetic-Sex	0.000433398	0.0160357	77	AA => GG,TC => TT,Female => Male	0.010766	0.0116295	(0.002691624127640728, 0.020567279561207682)	AA => GG	chr6	2791683	0.95361	GM12489	JASPAR	Female => Male	TC => TT	20	52732362	250HD levels	Vit DS effects from : https://www.nature.com/articles/s41467-017-02662-2/tables/1	missing	missing	SERPINB1,WRNIP1,NQO2	G=>A,G=>A,G=>A	Increased expression,Decreased expression,Increased expression	Whole blood,Whole blood,Whole blood	ENSG00000280423,LINC02521,LINC01600,MYLK4,WRNIP1,SERPINB1,SERPINB9P1,MIR4645,SERPINB9,ENSG00000232999,ENSG00000228365,SERPINB6,LINC01011,NQO2,NQO2-AS1,HTATSF1P2,ENSG00000288612,ENSG00000274855	A	G	G/A/C	FALSE	1	VDR	TRUE	rs178399_rs17216707	AA	GG	G
hiatus hernia	Age-Assessment	rs178399	rs17216707	Genetic-Sex	0.000872391	0.0302257	21	GA => GG,TC => TT,Female => Male	0.00603017	0.00662672	(0.011356311488419129, 0.0018971279216290667)	GA => GG	chr6	2791683	0.95361	GM12489	JASPAR	Female => Male	TC => TT	20	52732362	250HD levels	Vit DS effects from : https://www.nature.com/articles/s41467-017-02662-2/tables/1	missing	missing	SERPINB1,WRNIP1,NQO2	G=>A,G=>A,G=>A	Increased expression,Decreased expression,Increased expression	Whole blood,Whole blood,Whole blood	ENSG00000280423,LINC02521,LINC01600,MYLK4,WRNIP1,SERPINB1,SERPINB9P1,MIR4645,SERPINB9,ENSG00000232999,ENSG00000228365,SERPINB6,LINC01011,NQO2,NQO2-AS1,HTATSF1P2,ENSG00000288612,ENSG00000274855	A	G	G/A/C	FALSE	1	VDR	TRUE	rs178399_rs17216707	GA	GG	G
hiatus hernia	Age-Assessment	rs178399	rs17216707	Genetic-Sex	0.000872391	0.0302257	21	AA => GG,TC => TT,Female => Male	0.3781	-0.00265195	(-0.008549079236181038, 0.0032451760561631815)	AA => GG	chr6	2791683	0.95361	GM12489	JASPAR	Female => Male	TC => TT	20	52732362	250HD levels	Vit DS effects from : https://www.nature.com/articles/s41467-017-02662-2/tables/1	missing	missing	SERPINB1,WRNIP1,NQO2	G=>A,G=>A,G=>A	Increased expression,Decreased expression,Increased expression	Whole blood,Whole blood,Whole blood	ENSG00000280423,LINC02521,LINC01600,MYLK4,WRNIP1,SERPINB1,SERPINB9P1,MIR4645,SERPINB9,ENSG00000232999,ENSG00000228365,SERPINB6,LINC01011,NQO2,NQO2-AS1,HTATSF1P2,ENSG00000288612,ENSG00000274855	A	G	G/A/C	FALSE	1	VDR	TRUE	rs178399_rs17216707	AA	GG	G
D73 Diseases of spleen	Age-Assessment	rs178399	rs10741657	Genetic-Sex	0.000451313	0.0166986	9	GA => GG,GG => AG,Female => Male	0.612195	-0.000409095	(0.0011725684177921517, -0.0019907586813040063)	GA => GG	chr6	2791683	0.95361	GM12489	JASPAR	Female => Male	GG => AG	11	14914878	250HD levels	Vit DS effects from : https://www.nature.com/articles/s41467-017-02662-2/tables/1	missing	missing	SERPINB1,WRNIP1,NQO2	G=>A,G=>A,G=>A	Increased expression,Decreased expression,Increased expression	Whole blood,Whole blood,Whole blood	ENSG00000280423,LINC02521,LINC01600,MYLK4,WRNIP1,SERPINB1,SERPINB9P1,MIR4645,SERPINB9,ENSG00000232999,ENSG00000228365,SERPINB6,LINC01011,NQO2,NQO2-AS1,HTATSF1P2,ENSG00000288612,ENSG00000274855	A	G	G/A/C	FALSE	NA	VDR	TRUE	rs178399_rs10741657	GA	GG	G
D73 Diseases of spleen	Age-Assessment	rs178399	rs10741657	Genetic-Sex	0.000451313	0.0166986	9	GA => GG,GG => AA,Female => Male	0.010149	-0.00271083	(-0.00477762379224522, -0.0006440410707532858)	GA => GG	chr6	2791683	0.95361	GM12489	JASPAR	Female => Male	GG => AA	11	14914878	250HD levels	Vit DS effects from : https://www.nature.com/articles/s41467-017-02662-2/tables/1	missing	missing	SERPINB1,WRNIP1,NQO2	G=>A,G=>A,G=>A	Increased expression,Decreased expression,Increased expression	Whole blood,Whole blood,Whole blood	ENSG00000280423,LINC02521,LINC01600,MYLK4,WRNIP1,SERPINB1,SERPINB9P1,MIR4645,SERPINB9,ENSG00000232999,ENSG00000228365,SERPINB6,LINC01011,NQO2,NQO2-AS1,HTATSF1P2,ENSG00000288612,ENSG00000274855	A	G	G/A/C	FALSE	NA	VDR	TRUE	rs178399_rs10741657	GA	GG	G
D73 Diseases of spleen	Age-Assessment	rs178399	rs10741657	Genetic-Sex	0.000451313	0.0166986	9	AA => GG,GG => AG,Female => Male	0.0338736	0.0022293	(0.00016981541431396272, 0.004288782611242164)	AA => GG	chr6	2791683	0.95361	GM12489	JASPAR	Female => Male	GG => AG	11	14914878	250HD levels	Vit DS effects from : https://www.nature.com/articles/s41467-017-02662-2/tables/1	missing	missing	SERPINB1,WRNIP1,NQO2	G=>A,G=>A,G=>A	Increased expression,Decreased expression,Increased expression	Whole blood,Whole blood,Whole blood	ENSG00000280423,LINC02521,LINC01600,MYLK4,WRNIP1,SERPINB1,SERPINB9P1,MIR4645,SERPINB9,ENSG00000232999,ENSG00000228365,SERPINB6,LINC01011,NQO2,NQO2-AS1,HTATSF1P2,ENSG00000288612,ENSG00000274855	A	G	G/A/C	FALSE	NA	VDR	TRUE	rs178399_rs10741657	AA	GG	G
D73 Diseases of spleen	Age-Assessment	rs178399	rs10741657	Genetic-Sex	0.000451313	0.0166986	9	AA => GG,GG => AA,Female => Male	0.074003	0.00222907	(0.004674453638113385, -0.00021630777226264554)	AA => GG	chr6	2791683	0.95361	GM12489	JASPAR	Female => Male	GG => AA	11	14914878	250HD levels	Vit DS effects from : https://www.nature.com/articles/s41467-017-02662-2/tables/1	missing	missing	SERPINB1,WRNIP1,NQO2	G=>A,G=>A,G=>A	Increased expression,Decreased expression,Increased expression	Whole blood,Whole blood,Whole blood	ENSG00000280423,LINC02521,LINC01600,MYLK4,WRNIP1,SERPINB1,SERPINB9P1,MIR4645,SERPINB9,ENSG00000232999,ENSG00000228365,SERPINB6,LINC01011,NQO2,NQO2-AS1,HTATSF1P2,ENSG00000288612,ENSG00000274855	A	G	G/A/C	FALSE	NA	VDR	TRUE	rs178399_rs10741657	AA	GG	G
Basophill count	Age-Assessment	rs178399	rs10741657	Genetic-Sex	0.000112496	0.00416234	NA	GA => GG,GG => AG,Female => Male	0.00308136	0.00226309	(0.0037618457010200864, 0.0007643381672329099)	GA => GG	chr6	2791683	0.95361	GM12489	JASPAR	Female => Male	GG => AG	11	14914878	250HD levels	Vit DS effects from : https://www.nature.com/articles/s41467-017-02662-2/tables/1	missing	missing	SERPINB1,WRNIP1,NQO2	G=>A,G=>A,G=>A	Increased expression,Decreased expression,Increased expression	Whole blood,Whole blood,Whole blood	ENSG00000280423,LINC02521,LINC01600,MYLK4,WRNIP1,SERPINB1,SERPINB9P1,MIR4645,SERPINB9,ENSG00000232999,ENSG00000228365,SERPINB6,LINC01011,NQO2,NQO2-AS1,HTATSF1P2,ENSG00000288612,ENSG00000274855	A	G	G/A/C	FALSE	1	VDR	FALSE	rs178399_rs10741657	GA	GG	G
Basophill count	Age-Assessment	rs178399	rs10741657	Genetic-Sex	0.000112496	0.00416234	NA	GA => GG,GG => AA,Female => Male	0.00024282	0.00382995	(0.001784419787501739, 0.005875489237302337)	GA => GG	chr6	2791683	0.95361	GM12489	JASPAR	Female => Male	GG => AA	11	14914878	250HD levels	Vit DS effects from : https://www.nature.com/articles/s41467-017-02662-2/tables/1	missing	missing	SERPINB1,WRNIP1,NQO2	G=>A,G=>A,G=>A	Increased expression,Decreased expression,Increased expression	Whole blood,Whole blood,Whole blood	ENSG00000280423,LINC02521,LINC01600,MYLK4,WRNIP1,SERPINB1,SERPINB9P1,MIR4645,SERPINB9,ENSG00000232999,ENSG00000228365,SERPINB6,LINC01011,NQO2,NQO2-AS1,HTATSF1P2,ENSG00000288612,ENSG00000274855	A	G	G/A/C	FALSE	1	VDR	FALSE	rs178399_rs10741657	GA	GG	G
Basophill count	Age-Assessment	rs178399	rs10741657	Genetic-Sex	0.000112496	0.00416234	NA	AA => GG,GG => AG,Female => Male	0.000253428	0.00351659	(0.001632798532402058, 0.005400371682407076)	AA => GG	chr6	2791683	0.95361	GM12489	JASPAR	Female => Male	GG => AG	11	14914878	250HD levels	Vit DS effects from : https://www.nature.com/articles/s41467-017-02662-2/tables/1	missing	missing	SERPINB1,WRNIP1,NQO2	G=>A,G=>A,G=>A	Increased expression,Decreased expression,Increased expression	Whole blood,Whole blood,Whole blood	ENSG00000280423,LINC02521,LINC01600,MYLK4,WRNIP1,SERPINB1,SERPINB9P1,MIR4645,SERPINB9,ENSG00000232999,ENSG00000228365,SERPINB6,LINC01011,NQO2,NQO2-AS1,HTATSF1P2,ENSG00000288612,ENSG00000274855	A	G	G/A/C	FALSE	1	VDR	FALSE	rs178399_rs10741657	AA	GG	G
Basophill count	Age-Assessment	rs178399	rs10741657	Genetic-Sex	0.000112496	0.00416234	NA	AA => GG,GG => AA,Female => Male	0.000526584	0.00444088	(0.006951491817669795, 0.0019302699102342505)	AA => GG	chr6	2791683	0.95361	GM12489	JASPAR	Female => Male	GG => AA	11	14914878	250HD levels	Vit DS effects from : https://www.nature.com/articles/s41467-017-02662-2/tables/1	missing	missing	SERPINB1,WRNIP1,NQO2	G=>A,G=>A,G=>A	Increased expression,Decreased expression,Increased expression	Whole blood,Whole blood,Whole blood	ENSG00000280423,LINC02521,LINC01600,MYLK4,WRNIP1,SERPINB1,SERPINB9P1,MIR4645,SERPINB9,ENSG00000232999,ENSG00000228365,SERPINB6,LINC01011,NQO2,NQO2-AS1,HTATSF1P2,ENSG00000288612,ENSG00000274855	A	G	G/A/C	FALSE	1	VDR	FALSE	rs178399_rs10741657	AA	GG	G
Basophill percentage	Age-Assessment	rs178399	rs10741657	Genetic-Sex	0.000881239	0.0326058	NA	GA => GG,GG => AG,Female => Male	0.0153288	0.0218214	(0.039461724603948374, 0.00418114797070588)	GA => GG	chr6	2791683	0.95361	GM12489	JASPAR	Female => Male	GG => AG	11	14914878	250HD levels	Vit DS effects from : https://www.nature.com/articles/s41467-017-02662-2/tables/1	missing	missing	SERPINB1,WRNIP1,NQO2	G=>A,G=>A,G=>A	Increased expression,Decreased expression,Increased expression	Whole blood,Whole blood,Whole blood	ENSG00000280423,LINC02521,LINC01600,MYLK4,WRNIP1,SERPINB1,SERPINB9P1,MIR4645,SERPINB9,ENSG00000232999,ENSG00000228365,SERPINB6,LINC01011,NQO2,NQO2-AS1,HTATSF1P2,ENSG00000288612,ENSG00000274855	A	G	G/A/C	FALSE	1	VDR	FALSE	rs178399_rs10741657	GA	GG	G
Basophill percentage	Age-Assessment	rs178399	rs10741657	Genetic-Sex	0.000881239	0.0326058	NA	GA => GG,GG => AA,Female => Male	0.00434955	0.0344465	(0.010771030202738063, 0.0581220163832898)	GA => GG	chr6	2791683	0.95361	GM12489	JASPAR	Female => Male	GG => AA	11	14914878	250HD levels	Vit DS effects from : https://www.nature.com/articles/s41467-017-02662-2/tables/1	missing	missing	SERPINB1,WRNIP1,NQO2	G=>A,G=>A,G=>A	Increased expression,Decreased expression,Increased expression	Whole blood,Whole blood,Whole blood	ENSG00000280423,LINC02521,LINC01600,MYLK4,WRNIP1,SERPINB1,SERPINB9P1,MIR4645,SERPINB9,ENSG00000232999,ENSG00000228365,SERPINB6,LINC01011,NQO2,NQO2-AS1,HTATSF1P2,ENSG00000288612,ENSG00000274855	A	G	G/A/C	FALSE	1	VDR	FALSE	rs178399_rs10741657	GA	GG	G
Basophill percentage	Age-Assessment	rs178399	rs10741657	Genetic-Sex	0.000881239	0.0326058	NA	AA => GG,GG => AG,Female => Male	0.00015973	0.0428014	(0.020581760714746822, 0.06502098867949224)	AA => GG	chr6	2791683	0.95361	GM12489	JASPAR	Female => Male	GG => AG	11	14914878	250HD levels	Vit DS effects from : https://www.nature.com/articles/s41467-017-02662-2/tables/1	missing	missing	SERPINB1,WRNIP1,NQO2	G=>A,G=>A,G=>A	Increased expression,Decreased expression,Increased expression	Whole blood,Whole blood,Whole blood	ENSG00000280423,LINC02521,LINC01600,MYLK4,WRNIP1,SERPINB1,SERPINB9P1,MIR4645,SERPINB9,ENSG00000232999,ENSG00000228365,SERPINB6,LINC01011,NQO2,NQO2-AS1,HTATSF1P2,ENSG00000288612,ENSG00000274855	A	G	G/A/C	FALSE	1	VDR	FALSE	rs178399_rs10741657	AA	GG	G
Basophill percentage	Age-Assessment	rs178399	rs10741657	Genetic-Sex	0.000881239	0.0326058	NA	AA => GG,GG => AA,Female => Male	0.0257956	0.0335976	(0.06313642936057082, 0.0040588354155536716)	AA => GG	chr6	2791683	0.95361	GM12489	JASPAR	Female => Male	GG => AA	11	14914878	250HD levels	Vit DS effects from : https://www.nature.com/articles/s41467-017-02662-2/tables/1	missing	missing	SERPINB1,WRNIP1,NQO2	G=>A,G=>A,G=>A	Increased expression,Decreased expression,Increased expression	Whole blood,Whole blood,Whole blood	ENSG00000280423,LINC02521,LINC01600,MYLK4,WRNIP1,SERPINB1,SERPINB9P1,MIR4645,SERPINB9,ENSG00000232999,ENSG00000228365,SERPINB6,LINC01011,NQO2,NQO2-AS1,HTATSF1P2,ENSG00000288612,ENSG00000274855	A	G	G/A/C	FALSE	1	VDR	FALSE	rs178399_rs10741657	AA	GG	G
K52 Other non-infective gastro-enteritis and colitis	Age-Assessment	rs9846571	rs11168319	Genetic-Sex	0.000322832	0.0119448	89	CT => CC,AG => AA,Female => Male	6.18356153622784e-05	-0.0138384	(-0.0070673909070625325, -0.02060939588178044)	CT => CC	chr3	72035181	0.800712225043275,0.890273127271351	GM11832,GM12489	JASPAR	Female => Male	AG => AA	12	48333598	Gene expression	From GTEx portal G allele associated with lower VDR expression in Whole Blood	missing	missing	EIF4E3	C=>T	Decreased expression	Whole blood	ENSG00000285708,EIF4E3,GPR27,PROK2,ENSG00000287131,RN7SL271P,LINC00877,UBE2Q2P9,ENSG00000273461,ENSG00000276471,ENSG00000239350,CCDC137P,LINC00870,ENSG00000272774,ENSG00000242618	T	C	C/G/T	FALSE	1	VDR	TRUE	rs9846571_rs11168319	CT	CC	C
K52 Other non-infective gastro-enteritis and colitis	Age-Assessment	rs9846571	rs11168319	Genetic-Sex	0.000322832	0.0119448	89	TT => CC,AG => AA,Female => Male	0.0192049	-0.00962812	(-0.017687271072668587, -0.0015689641833673898)	TT => CC	chr3	72035181	0.800712225043275,0.890273127271351	GM11832,GM12489	JASPAR	Female => Male	AG => AA	12	48333598	Gene expression	From GTEx portal G allele associated with lower VDR expression in Whole Blood	missing	missing	EIF4E3	C=>T	Decreased expression	Whole blood	ENSG00000285708,EIF4E3,GPR27,PROK2,ENSG00000287131,RN7SL271P,LINC00877,UBE2Q2P9,ENSG00000273461,ENSG00000276471,ENSG00000239350,CCDC137P,LINC00870,ENSG00000272774,ENSG00000242618	T	C	C/G/T	FALSE	1	VDR	TRUE	rs9846571_rs11168319	TT	CC	C
E53 Deficiency of other B group vitamins	Age-Assessment	rs9846571	rs17216707	Genetic-Sex	0.000143176	0.00529751	11	CT => CC,TC => TT,Female => Male	3.0240084095e-05	-0.00600187	(-0.0031820382818499968, -0.00882170532660809)	CT => CC	chr3	72035181	0.800712225043275,0.890273127271351	GM11832,GM12489	JASPAR	Female => Male	TC => TT	20	52732362	250HD levels	Vit DS effects from : https://www.nature.com/articles/s41467-017-02662-2/tables/1	missing	missing	EIF4E3	C=>T	Decreased expression	Whole blood	ENSG00000285708,EIF4E3,GPR27,PROK2,ENSG00000287131,RN7SL271P,LINC00877,UBE2Q2P9,ENSG00000273461,ENSG00000276471,ENSG00000239350,CCDC137P,LINC00870,ENSG00000272774,ENSG00000242618	T	C	C/G/T	FALSE	1	VDR	TRUE	rs9846571_rs17216707	CT	CC	C
E53 Deficiency of other B group vitamins	Age-Assessment	rs9846571	rs17216707	Genetic-Sex	0.000143176	0.00529751	11	TT => CC,TC => TT,Female => Male	0.0651582	-0.00313417	(-0.0064651219043048505, 0.00019679090606214552)	TT => CC	chr3	72035181	0.800712225043275,0.890273127271351	GM11832,GM12489	JASPAR	Female => Male	TC => TT	20	52732362	250HD levels	Vit DS effects from : https://www.nature.com/articles/s41467-017-02662-2/tables/1	missing	missing	EIF4E3	C=>T	Decreased expression	Whole blood	ENSG00000285708,EIF4E3,GPR27,PROK2,ENSG00000287131,RN7SL271P,LINC00877,UBE2Q2P9,ENSG00000273461,ENSG00000276471,ENSG00000239350,CCDC137P,LINC00870,ENSG00000272774,ENSG00000242618	T	C	C/G/T	FALSE	1	VDR	TRUE	rs9846571_rs17216707	TT	CC	C
dry eyes	Age-Assessment	rs178399	rs12785878	Genetic-Sex	0.00055907	0.0206856	5	GA => GG,GT => TT,Female => Male	0.000136675	0.00289134	(0.004377116459704053, 0.0014055718438818617)	GA => GG	chr6	2791683	0.95361	GM12489	JASPAR	Female => Male	GT => TT	11	71167449	250HD levels	Vit DS effects from : https://www.nature.com/articles/s41467-017-02662-2/tables/1	missing	missing	SERPINB1,WRNIP1,NQO2	G=>A,G=>A,G=>A	Increased expression,Decreased expression,Increased expression	Whole blood,Whole blood,Whole blood	ENSG00000280423,LINC02521,LINC01600,MYLK4,WRNIP1,SERPINB1,SERPINB9P1,MIR4645,SERPINB9,ENSG00000232999,ENSG00000228365,SERPINB6,LINC01011,NQO2,NQO2-AS1,HTATSF1P2,ENSG00000288612,ENSG00000274855	A	G	G/A/C	FALSE	NA	VDR	TRUE	rs178399_rs12785878	GA	GG	G
dry eyes	Age-Assessment	rs178399	rs12785878	Genetic-Sex	0.00055907	0.0206856	5	AA => GG,GT => TT,Female => Male	0.188711	0.0012857	(-0.0006314688694597204, 0.003202875024499279)	AA => GG	chr6	2791683	0.95361	GM12489	JASPAR	Female => Male	GT => TT	11	71167449	250HD levels	Vit DS effects from : https://www.nature.com/articles/s41467-017-02662-2/tables/1	missing	missing	SERPINB1,WRNIP1,NQO2	G=>A,G=>A,G=>A	Increased expression,Decreased expression,Increased expression	Whole blood,Whole blood,Whole blood	ENSG00000280423,LINC02521,LINC01600,MYLK4,WRNIP1,SERPINB1,SERPINB9P1,MIR4645,SERPINB9,ENSG00000232999,ENSG00000228365,SERPINB6,LINC01011,NQO2,NQO2-AS1,HTATSF1P2,ENSG00000288612,ENSG00000274855	A	G	G/A/C	FALSE	NA	VDR	TRUE	rs178399_rs12785878	AA	GG	G
Reticulocyte count	Age-Assessment	rs9846571	rs10745742	Genetic-Sex	0.00244794	0.045287	NA	CT => CC,CC => CT,Female => Male	0.684378	0.000238547	(0.0013887261163473032, -0.0009116324354181883)	CT => CC	chr3	72035181	0.800712225043275,0.890273127271351	GM11832,GM12489	JASPAR	Female => Male	CC => CT	12	96358529	250HD levels	Vit DS effects from : https://www.nature.com/articles/s41467-017-02662-2/tables/1	missing	missing	EIF4E3	C=>T	Decreased expression	Whole blood	ENSG00000285708,EIF4E3,GPR27,PROK2,ENSG00000287131,RN7SL271P,LINC00877,UBE2Q2P9,ENSG00000273461,ENSG00000276471,ENSG00000239350,CCDC137P,LINC00870,ENSG00000272774,ENSG00000242618	T	C	C/G/T	FALSE	1	VDR	FALSE	rs9846571_rs10745742	CT	CC	C
Reticulocyte count	Age-Assessment	rs9846571	rs10745742	Genetic-Sex	0.00244794	0.045287	NA	CT => CC,CC => TT,Female => Male	0.00216764	0.00268923	(0.0009702641890335893, 0.004408201417896261)	CT => CC	chr3	72035181	0.800712225043275,0.890273127271351	GM11832,GM12489	JASPAR	Female => Male	CC => TT	12	96358529	250HD levels	Vit DS effects from : https://www.nature.com/articles/s41467-017-02662-2/tables/1	missing	missing	EIF4E3	C=>T	Decreased expression	Whole blood	ENSG00000285708,EIF4E3,GPR27,PROK2,ENSG00000287131,RN7SL271P,LINC00877,UBE2Q2P9,ENSG00000273461,ENSG00000276471,ENSG00000239350,CCDC137P,LINC00870,ENSG00000272774,ENSG00000242618	T	C	C/G/T	FALSE	1	VDR	FALSE	rs9846571_rs10745742	CT	CC	C
Reticulocyte count	Age-Assessment	rs9846571	rs10745742	Genetic-Sex	0.00244794	0.045287	NA	TT => CC,CC => CT,Female => Male	0.658277	-0.000312967	(-0.001699840118342085, 0.0010739066293339503)	TT => CC	chr3	72035181	0.800712225043275,0.890273127271351	GM11832,GM12489	JASPAR	Female => Male	CC => CT	12	96358529	250HD levels	Vit DS effects from : https://www.nature.com/articles/s41467-017-02662-2/tables/1	missing	missing	EIF4E3	C=>T	Decreased expression	Whole blood	ENSG00000285708,EIF4E3,GPR27,PROK2,ENSG00000287131,RN7SL271P,LINC00877,UBE2Q2P9,ENSG00000273461,ENSG00000276471,ENSG00000239350,CCDC137P,LINC00870,ENSG00000272774,ENSG00000242618	T	C	C/G/T	FALSE	1	VDR	FALSE	rs9846571_rs10745742	TT	CC	C
Reticulocyte count	Age-Assessment	rs9846571	rs10745742	Genetic-Sex	0.00244794	0.045287	NA	TT => CC,CC => TT,Female => Male	0.000699459	0.00312035	(0.004924516263083359, 0.0013161837499327425)	TT => CC	chr3	72035181	0.800712225043275,0.890273127271351	GM11832,GM12489	JASPAR	Female => Male	CC => TT	12	96358529	250HD levels	Vit DS effects from : https://www.nature.com/articles/s41467-017-02662-2/tables/1	missing	missing	EIF4E3	C=>T	Decreased expression	Whole blood	ENSG00000285708,EIF4E3,GPR27,PROK2,ENSG00000287131,RN7SL271P,LINC00877,UBE2Q2P9,ENSG00000273461,ENSG00000276471,ENSG00000239350,CCDC137P,LINC00870,ENSG00000272774,ENSG00000242618	T	C	C/G/T	FALSE	1	VDR	FALSE	rs9846571_rs10745742	TT	CC	C
J69 Pneumonitis due to solids and liquids	Age-Assessment	rs6580323	rs3755967	Genetic-Sex	0.00130233	0.0481861	15	CC => CT,CT => CC,Female => Male	0.427025	-0.000999766	(-0.0034667495798286936, 0.001467217635238244)	CC => CT	chr5	139340779	0.0714140238807503,0.106370398315032,0.0738815719746842	GM11829,GM11832,GM12383	JASPAR	Female => Male	CT => CC	4	72609398	250HD levels	Vit DS effects from : https://www.nature.com/articles/s41467-017-02662-2/tables/1	missing	missing					ENSG00000249526,RNU6-236P,PSD2-AS1,ENSG00000251387,ENSG00000271792,PSD2,NRG2,ENSG00000250692,Y_RNA,MALINC1,PURA,IGIP,ENSG00000254363,CYSTM1,AC011379.1,ENSG00000250069	C	T	C/G/T	FALSE	1	VDR	TRUE	rs6580323_rs3755967	CC	CT	T
J69 Pneumonitis due to solids and liquids	Age-Assessment	rs6580323	rs3755967	Genetic-Sex	0.00130233	0.0481861	15	CC => CT,TT => CT,Female => Male	0.0131525	-0.00535746	(-0.00959215459320123, -0.0011227629077825967)	CC => CT	chr5	139340779	0.0714140238807503,0.106370398315032,0.0738815719746842	GM11829,GM11832,GM12383	JASPAR	Female => Male	TT => CT	4	72609398	250HD levels	Vit DS effects from : https://www.nature.com/articles/s41467-017-02662-2/tables/1	missing	missing					ENSG00000249526,RNU6-236P,PSD2-AS1,ENSG00000251387,ENSG00000271792,PSD2,NRG2,ENSG00000250692,Y_RNA,MALINC1,PURA,IGIP,ENSG00000254363,CYSTM1,AC011379.1,ENSG00000250069	C	T	C/G/T	FALSE	1	VDR	TRUE	rs6580323_rs3755967	CC	CT	T
J69 Pneumonitis due to solids and liquids	Age-Assessment	rs6580323	rs3755967	Genetic-Sex	0.00130233	0.0481861	15	CC => TT,CT => CC,Female => Male	0.0071416	-0.00467844	(-0.0012698965244146987, -0.008086983692423059)	CC => TT	chr5	139340779	0.0714140238807503,0.106370398315032,0.0738815719746842	GM11829,GM11832,GM12383	JASPAR	Female => Male	CT => CC	4	72609398	250HD levels	Vit DS effects from : https://www.nature.com/articles/s41467-017-02662-2/tables/1	missing	missing					ENSG00000249526,RNU6-236P,PSD2-AS1,ENSG00000251387,ENSG00000271792,PSD2,NRG2,ENSG00000250692,Y_RNA,MALINC1,PURA,IGIP,ENSG00000254363,CYSTM1,AC011379.1,ENSG00000250069	C	T	C/G/T	FALSE	1	VDR	TRUE	rs6580323_rs3755967	CC	TT	T
E15-E16 Other disorders of glucose regulation and pancreatic internal secretion	Age-Assessment	rs6580323	rs10741657	Genetic-Sex	0.00114647	0.0277451	28	CC => CT,GG => AG,Female => Male	0.517786	0.000809311	(-0.0016432468701501164, 0.0032618680414631847)	CC => CT	chr5	139340779	0.0714140238807503,0.106370398315032,0.0738815719746842	GM11829,GM11832,GM12383	JASPAR	Female => Male	GG => AG	11	14914878	250HD levels	Vit DS effects from : https://www.nature.com/articles/s41467-017-02662-2/tables/1	missing	missing					ENSG00000249526,RNU6-236P,PSD2-AS1,ENSG00000251387,ENSG00000271792,PSD2,NRG2,ENSG00000250692,Y_RNA,MALINC1,PURA,IGIP,ENSG00000254363,CYSTM1,AC011379.1,ENSG00000250069	C	T	C/G/T	FALSE	1	VDR	TRUE	rs6580323_rs10741657	CC	CT	T
E15-E16 Other disorders of glucose regulation and pancreatic internal secretion	Age-Assessment	rs6580323	rs10741657	Genetic-Sex	0.00114647	0.0277451	28	CC => CT,GG => AA,Female => Male	0.23781	0.00208599	(0.005549392022552467, -0.0013774140760168551)	CC => CT	chr5	139340779	0.0714140238807503,0.106370398315032,0.0738815719746842	GM11829,GM11832,GM12383	JASPAR	Female => Male	GG => AA	11	14914878	250HD levels	Vit DS effects from : https://www.nature.com/articles/s41467-017-02662-2/tables/1	missing	missing					ENSG00000249526,RNU6-236P,PSD2-AS1,ENSG00000251387,ENSG00000271792,PSD2,NRG2,ENSG00000250692,Y_RNA,MALINC1,PURA,IGIP,ENSG00000254363,CYSTM1,AC011379.1,ENSG00000250069	C	T	C/G/T	FALSE	1	VDR	TRUE	rs6580323_rs10741657	CC	CT	T
E15-E16 Other disorders of glucose regulation and pancreatic internal secretion	Age-Assessment	rs6580323	rs10741657	Genetic-Sex	0.00114647	0.0277451	28	CC => TT,GG => AG,Female => Male	0.713362	0.000656001	(0.004156100077474686, -0.0028440976598898457)	CC => TT	chr5	139340779	0.0714140238807503,0.106370398315032,0.0738815719746842	GM11829,GM11832,GM12383	JASPAR	Female => Male	GG => AG	11	14914878	250HD levels	Vit DS effects from : https://www.nature.com/articles/s41467-017-02662-2/tables/1	missing	missing					ENSG00000249526,RNU6-236P,PSD2-AS1,ENSG00000251387,ENSG00000271792,PSD2,NRG2,ENSG00000250692,Y_RNA,MALINC1,PURA,IGIP,ENSG00000254363,CYSTM1,AC011379.1,ENSG00000250069	C	T	C/G/T	FALSE	1	VDR	TRUE	rs6580323_rs10741657	CC	TT	T
E15-E16 Other disorders of glucose regulation and pancreatic internal secretion	Age-Assessment	rs6580323	rs10741657	Genetic-Sex	0.00114647	0.0277451	28	CC => TT,GG => AA,Female => Male	0.00629678	-0.0064182	(-0.011022812525500863, -0.0018135813038272792)	CC => TT	chr5	139340779	0.0714140238807503,0.106370398315032,0.0738815719746842	GM11829,GM11832,GM12383	JASPAR	Female => Male	GG => AA	11	14914878	250HD levels	Vit DS effects from : https://www.nature.com/articles/s41467-017-02662-2/tables/1	missing	missing					ENSG00000249526,RNU6-236P,PSD2-AS1,ENSG00000251387,ENSG00000271792,PSD2,NRG2,ENSG00000250692,Y_RNA,MALINC1,PURA,IGIP,ENSG00000254363,CYSTM1,AC011379.1,ENSG00000250069	C	T	C/G/T	FALSE	1	VDR	TRUE	rs6580323_rs10741657	CC	TT	T
D37-D48 Neoplasms of uncertain or unknown behaviour	Age-Assessment	rs178399	rs2228570	Genetic-Sex	0.00117296	0.0433996	47	GA => GG,AG => GG,Female => Male	0.000194426	0.00500799	(0.0023737924605592843, 0.0076421954007741405)	GA => GG	chr6	2791683	0.95361	GM12489	JASPAR	Female => Male	AG => GG	12	48272895	Vitamin D binding affinity	https://pubmed.ncbi.nlm.nih.gov/10707958/	missing	missing	SERPINB1,WRNIP1,NQO2	G=>A,G=>A,G=>A	Increased expression,Decreased expression,Increased expression	Whole blood,Whole blood,Whole blood	ENSG00000280423,LINC02521,LINC01600,MYLK4,WRNIP1,SERPINB1,SERPINB9P1,MIR4645,SERPINB9,ENSG00000232999,ENSG00000228365,SERPINB6,LINC01011,NQO2,NQO2-AS1,HTATSF1P2,ENSG00000288612,ENSG00000274855	A	G	G/A/C	FALSE	1	VDR	TRUE	rs178399_rs2228570	GA	GG	G
D37-D48 Neoplasms of uncertain or unknown behaviour	Age-Assessment	rs178399	rs2228570	Genetic-Sex	0.00117296	0.0433996	47	AA => GG,AG => GG,Female => Male	0.31519	0.00175922	(0.005192154053596591, -0.0016737162436196752)	AA => GG	chr6	2791683	0.95361	GM12489	JASPAR	Female => Male	AG => GG	12	48272895	Vitamin D binding affinity	https://pubmed.ncbi.nlm.nih.gov/10707958/	missing	missing	SERPINB1,WRNIP1,NQO2	G=>A,G=>A,G=>A	Increased expression,Decreased expression,Increased expression	Whole blood,Whole blood,Whole blood	ENSG00000280423,LINC02521,LINC01600,MYLK4,WRNIP1,SERPINB1,SERPINB9P1,MIR4645,SERPINB9,ENSG00000232999,ENSG00000228365,SERPINB6,LINC01011,NQO2,NQO2-AS1,HTATSF1P2,ENSG00000288612,ENSG00000274855	A	G	G/A/C	FALSE	1	VDR	TRUE	rs178399_rs2228570	AA	GG	G
D37-D48 Neoplasms of uncertain or unknown behaviour	Age-Assessment	rs178399	rs2228570	Genetic-Sex	0.00117296	0.0433996	47	GA => GG,AA => GG,Female => Male	0.42748	0.00152336	(0.005286041767588601, -0.002239326226858595)	GA => GG	chr6	2791683	0.95361	GM12489	JASPAR	Female => Male	AA => GG	12	48272895	Vitamin D binding affinity	https://pubmed.ncbi.nlm.nih.gov/10707958/	missing	missing	SERPINB1,WRNIP1,NQO2	G=>A,G=>A,G=>A	Increased expression,Decreased expression,Increased expression	Whole blood,Whole blood,Whole blood	ENSG00000280423,LINC02521,LINC01600,MYLK4,WRNIP1,SERPINB1,SERPINB9P1,MIR4645,SERPINB9,ENSG00000232999,ENSG00000228365,SERPINB6,LINC01011,NQO2,NQO2-AS1,HTATSF1P2,ENSG00000288612,ENSG00000274855	A	G	G/A/C	FALSE	1	VDR	TRUE	rs178399_rs2228570	GA	GG	G
D37-D48 Neoplasms of uncertain or unknown behaviour	Age-Assessment	rs178399	rs2228570	Genetic-Sex	0.00117296	0.0433996	47	AA => GG,AA => GG,Female => Male	0.229822	-0.00282491	(-0.007435705927379663, 0.0017858915330639653)	AA => GG	chr6	2791683	0.95361	GM12489	JASPAR	Female => Male	AA => GG	12	48272895	Vitamin D binding affinity	https://pubmed.ncbi.nlm.nih.gov/10707958/	missing	missing	SERPINB1,WRNIP1,NQO2	G=>A,G=>A,G=>A	Increased expression,Decreased expression,Increased expression	Whole blood,Whole blood,Whole blood	ENSG00000280423,LINC02521,LINC01600,MYLK4,WRNIP1,SERPINB1,SERPINB9P1,MIR4645,SERPINB9,ENSG00000232999,ENSG00000228365,SERPINB6,LINC01011,NQO2,NQO2-AS1,HTATSF1P2,ENSG00000288612,ENSG00000274855	A	G	G/A/C	FALSE	1	VDR	TRUE	rs178399_rs2228570	AA	GG	G
M79 Other soft tissue disorders, not elsewhere classified	Age-Assessment	rs17160772	rs12785878	Genetic-Sex	3.69853791144388e-05	0.00136846	14	GG => GC,GT => TT,Female => Male	3.69853791144392e-05	-0.0128715	(-0.006756577395816618, -0.018986507074982267)	GG => GC	chr7	138803023	0.0603496913714296,0.0965896228502736,0.0424605201225355	GM11829,GM19189,GM19248	JASPAR	Female => Male	GT => TT	11	71167449	250HD levels	Vit DS effects from : https://www.nature.com/articles/s41467-017-02662-2/tables/1	missing	missing	TTC26,ZC3HAV1,UBN2,RP11-383F6.1	G=>C,G=>C,G=>C,G=>C	Increased expression,Increased expression,Increased expression,Increased expression	Whole blood,Whole blood,Whole blood,Whole blood	KIAA1549,RNU6-1272P,ZC3HAV1L,ZC3HAV1,ENSG00000229677,TTC26,ENSG00000239254,ENSG00000271537,ENSG00000228360,MZT1P2,UBN2,RNU6-206P,FMC1,LUC7L2,FMC1-LUC7L2,ENSG00000273391	C	C	G/C/T	FALSE	1	VDR	TRUE	rs17160772_rs12785878	GG	GC	C
E16 Other disorders of pancreatic internal secretion	Age-Assessment	rs6580323	rs10741657	Genetic-Sex	0.00123062	0.0279674	28	CC => CT,GG => AG,Female => Male	0.532893	0.000780089	(-0.0016717382409255962, 0.003231917044990957)	CC => CT	chr5	139340779	0.0714140238807503,0.106370398315032,0.0738815719746842	GM11829,GM11832,GM12383	JASPAR	Female => Male	GG => AG	11	14914878	250HD levels	Vit DS effects from : https://www.nature.com/articles/s41467-017-02662-2/tables/1	missing	missing					ENSG00000249526,RNU6-236P,PSD2-AS1,ENSG00000251387,ENSG00000271792,PSD2,NRG2,ENSG00000250692,Y_RNA,MALINC1,PURA,IGIP,ENSG00000254363,CYSTM1,AC011379.1,ENSG00000250069	C	T	C/G/T	FALSE	1	VDR	TRUE	rs6580323_rs10741657	CC	CT	T
E16 Other disorders of pancreatic internal secretion	Age-Assessment	rs6580323	rs10741657	Genetic-Sex	0.00123062	0.0279674	28	CC => CT,GG => AA,Female => Male	0.231778	0.00211364	(0.00557801864031897, -0.0013507344671325624)	CC => CT	chr5	139340779	0.0714140238807503,0.106370398315032,0.0738815719746842	GM11829,GM11832,GM12383	JASPAR	Female => Male	GG => AA	11	14914878	250HD levels	Vit DS effects from : https://www.nature.com/articles/s41467-017-02662-2/tables/1	missing	missing					ENSG00000249526,RNU6-236P,PSD2-AS1,ENSG00000251387,ENSG00000271792,PSD2,NRG2,ENSG00000250692,Y_RNA,MALINC1,PURA,IGIP,ENSG00000254363,CYSTM1,AC011379.1,ENSG00000250069	C	T	C/G/T	FALSE	1	VDR	TRUE	rs6580323_rs10741657	CC	CT	T
E16 Other disorders of pancreatic internal secretion	Age-Assessment	rs6580323	rs10741657	Genetic-Sex	0.00123062	0.0279674	28	CC => TT,GG => AG,Female => Male	0.685765	0.000721523	(0.004216660198713714, -0.0027736141938295477)	CC => TT	chr5	139340779	0.0714140238807503,0.106370398315032,0.0738815719746842	GM11829,GM11832,GM12383	JASPAR	Female => Male	GG => AG	11	14914878	250HD levels	Vit DS effects from : https://www.nature.com/articles/s41467-017-02662-2/tables/1	missing	missing					ENSG00000249526,RNU6-236P,PSD2-AS1,ENSG00000251387,ENSG00000271792,PSD2,NRG2,ENSG00000250692,Y_RNA,MALINC1,PURA,IGIP,ENSG00000254363,CYSTM1,AC011379.1,ENSG00000250069	C	T	C/G/T	FALSE	1	VDR	TRUE	rs6580323_rs10741657	CC	TT	T
E16 Other disorders of pancreatic internal secretion	Age-Assessment	rs6580323	rs10741657	Genetic-Sex	0.00123062	0.0279674	28	CC => TT,GG => AA,Female => Male	0.00722901	-0.00630695	(-0.010908919838080258, -0.0017049839254021032)	CC => TT	chr5	139340779	0.0714140238807503,0.106370398315032,0.0738815719746842	GM11829,GM11832,GM12383	JASPAR	Female => Male	GG => AA	11	14914878	250HD levels	Vit DS effects from : https://www.nature.com/articles/s41467-017-02662-2/tables/1	missing	missing					ENSG00000249526,RNU6-236P,PSD2-AS1,ENSG00000251387,ENSG00000271792,PSD2,NRG2,ENSG00000250692,Y_RNA,MALINC1,PURA,IGIP,ENSG00000254363,CYSTM1,AC011379.1,ENSG00000250069	C	T	C/G/T	FALSE	1	VDR	TRUE	rs6580323_rs10741657	CC	TT	T
F30-F39 Mood [affective] disorders	Age-Assessment	rs6580323	rs10741657	Genetic-Sex	0.00131007	0.0484726	229	CC => CT,GG => AG,Female => Male	0.484138	-0.00255456	(-0.009710661560324251, 0.004601538435813003)	CC => CT	chr5	139340779	0.0714140238807503,0.106370398315032,0.0738815719746842	GM11829,GM11832,GM12383	JASPAR	Female => Male	GG => AG	11	14914878	250HD levels	Vit DS effects from : https://www.nature.com/articles/s41467-017-02662-2/tables/1	missing	missing					ENSG00000249526,RNU6-236P,PSD2-AS1,ENSG00000251387,ENSG00000271792,PSD2,NRG2,ENSG00000250692,Y_RNA,MALINC1,PURA,IGIP,ENSG00000254363,CYSTM1,AC011379.1,ENSG00000250069	C	T	C/G/T	FALSE	1	VDR	TRUE	rs6580323_rs10741657	CC	CT	T
F30-F39 Mood [affective] disorders	Age-Assessment	rs6580323	rs10741657	Genetic-Sex	0.00131007	0.0484726	229	CC => CT,GG => AA,Female => Male	0.591314	-0.00265691	(0.007041610788677247, -0.012355420838779592)	CC => CT	chr5	139340779	0.0714140238807503,0.106370398315032,0.0738815719746842	GM11829,GM11832,GM12383	JASPAR	Female => Male	GG => AA	11	14914878	250HD levels	Vit DS effects from : https://www.nature.com/articles/s41467-017-02662-2/tables/1	missing	missing					ENSG00000249526,RNU6-236P,PSD2-AS1,ENSG00000251387,ENSG00000271792,PSD2,NRG2,ENSG00000250692,Y_RNA,MALINC1,PURA,IGIP,ENSG00000254363,CYSTM1,AC011379.1,ENSG00000250069	C	T	C/G/T	FALSE	1	VDR	TRUE	rs6580323_rs10741657	CC	CT	T
F30-F39 Mood [affective] disorders	Age-Assessment	rs6580323	rs10741657	Genetic-Sex	0.00131007	0.0484726	229	CC => TT,GG => AG,Female => Male	0.0177834	-0.0119679	(-0.0020709893131598926, -0.02186475463842701)	CC => TT	chr5	139340779	0.0714140238807503,0.106370398315032,0.0738815719746842	GM11829,GM11832,GM12383	JASPAR	Female => Male	GG => AG	11	14914878	250HD levels	Vit DS effects from : https://www.nature.com/articles/s41467-017-02662-2/tables/1	missing	missing					ENSG00000249526,RNU6-236P,PSD2-AS1,ENSG00000251387,ENSG00000271792,PSD2,NRG2,ENSG00000250692,Y_RNA,MALINC1,PURA,IGIP,ENSG00000254363,CYSTM1,AC011379.1,ENSG00000250069	C	T	C/G/T	FALSE	1	VDR	TRUE	rs6580323_rs10741657	CC	TT	T
F30-F39 Mood [affective] disorders	Age-Assessment	rs6580323	rs10741657	Genetic-Sex	0.00131007	0.0484726	229	CC => TT,GG => AA,Female => Male	7.13837899895765e-05	-0.0268974	(-0.04017094703742435, -0.013623850346044472)	CC => TT	chr5	139340779	0.0714140238807503,0.106370398315032,0.0738815719746842	GM11829,GM11832,GM12383	JASPAR	Female => Male	GG => AA	11	14914878	250HD levels	Vit DS effects from : https://www.nature.com/articles/s41467-017-02662-2/tables/1	missing	missing					ENSG00000249526,RNU6-236P,PSD2-AS1,ENSG00000251387,ENSG00000271792,PSD2,NRG2,ENSG00000250692,Y_RNA,MALINC1,PURA,IGIP,ENSG00000254363,CYSTM1,AC011379.1,ENSG00000250069	C	T	C/G/T	FALSE	1	VDR	TRUE	rs6580323_rs10741657	CC	TT	T
hiatus hernia	Age-Assessment	rs6580323	rs10745742	Genetic-Sex	0.00163382	0.0302257	130	CC => CT,CC => CT,Female => Male	0.00258503	0.00695916	(0.002432532295386913, 0.011485786567847354)	CC => CT	chr5	139340779	0.0714140238807503,0.106370398315032,0.0738815719746842	GM11829,GM11832,GM12383	JASPAR	Female => Male	CC => CT	12	96358529	250HD levels	Vit DS effects from : https://www.nature.com/articles/s41467-017-02662-2/tables/1	missing	missing					ENSG00000249526,RNU6-236P,PSD2-AS1,ENSG00000251387,ENSG00000271792,PSD2,NRG2,ENSG00000250692,Y_RNA,MALINC1,PURA,IGIP,ENSG00000254363,CYSTM1,AC011379.1,ENSG00000250069	C	T	C/G/T	FALSE	1	VDR	TRUE	rs6580323_rs10745742	CC	CT	T
hiatus hernia	Age-Assessment	rs6580323	rs10745742	Genetic-Sex	0.00163382	0.0302257	130	CC => CT,CC => TT,Female => Male	0.00430831	0.00935157	(0.01577219519877255, 0.0029309444485026105)	CC => CT	chr5	139340779	0.0714140238807503,0.106370398315032,0.0738815719746842	GM11829,GM11832,GM12383	JASPAR	Female => Male	CC => TT	12	96358529	250HD levels	Vit DS effects from : https://www.nature.com/articles/s41467-017-02662-2/tables/1	missing	missing					ENSG00000249526,RNU6-236P,PSD2-AS1,ENSG00000251387,ENSG00000271792,PSD2,NRG2,ENSG00000250692,Y_RNA,MALINC1,PURA,IGIP,ENSG00000254363,CYSTM1,AC011379.1,ENSG00000250069	C	T	C/G/T	FALSE	1	VDR	TRUE	rs6580323_rs10745742	CC	CT	T
hiatus hernia	Age-Assessment	rs6580323	rs10745742	Genetic-Sex	0.00163382	0.0302257	130	CC => TT,CC => CT,Female => Male	0.00583947	0.00876803	(0.015002014998674953, 0.0025340470560125464)	CC => TT	chr5	139340779	0.0714140238807503,0.106370398315032,0.0738815719746842	GM11829,GM11832,GM12383	JASPAR	Female => Male	CC => CT	12	96358529	250HD levels	Vit DS effects from : https://www.nature.com/articles/s41467-017-02662-2/tables/1	missing	missing					ENSG00000249526,RNU6-236P,PSD2-AS1,ENSG00000251387,ENSG00000271792,PSD2,NRG2,ENSG00000250692,Y_RNA,MALINC1,PURA,IGIP,ENSG00000254363,CYSTM1,AC011379.1,ENSG00000250069	C	T	C/G/T	FALSE	1	VDR	TRUE	rs6580323_rs10745742	CC	TT	T
Mean platelet (thrombocyte) volume	Age-Assessment	rs6580323	rs10745742	Genetic-Sex	0.000109259	0.00404257	NA	CC => CT,CC => CT,Female => Male	3.6930325752764e-05	0.0658952	(0.03459257965198618, 0.09719783276366936)	CC => CT	chr5	139340779	0.0714140238807503,0.106370398315032,0.0738815719746842	GM11829,GM11832,GM12383	JASPAR	Female => Male	CC => CT	12	96358529	250HD levels	Vit DS effects from : https://www.nature.com/articles/s41467-017-02662-2/tables/1	missing	missing					ENSG00000249526,RNU6-236P,PSD2-AS1,ENSG00000251387,ENSG00000271792,PSD2,NRG2,ENSG00000250692,Y_RNA,MALINC1,PURA,IGIP,ENSG00000254363,CYSTM1,AC011379.1,ENSG00000250069	C	T	C/G/T	FALSE	1	VDR	FALSE	rs6580323_rs10745742	CC	CT	T
Mean platelet (thrombocyte) volume	Age-Assessment	rs6580323	rs10745742	Genetic-Sex	0.000109259	0.00404257	NA	CC => CT,CC => TT,Female => Male	0.824463	-0.00504904	(0.03956576562677436, -0.049663841999685585)	CC => CT	chr5	139340779	0.0714140238807503,0.106370398315032,0.0738815719746842	GM11829,GM11832,GM12383	JASPAR	Female => Male	CC => TT	12	96358529	250HD levels	Vit DS effects from : https://www.nature.com/articles/s41467-017-02662-2/tables/1	missing	missing					ENSG00000249526,RNU6-236P,PSD2-AS1,ENSG00000251387,ENSG00000271792,PSD2,NRG2,ENSG00000250692,Y_RNA,MALINC1,PURA,IGIP,ENSG00000254363,CYSTM1,AC011379.1,ENSG00000250069	C	T	C/G/T	FALSE	1	VDR	FALSE	rs6580323_rs10745742	CC	CT	T
Mean platelet (thrombocyte) volume	Age-Assessment	rs6580323	rs10745742	Genetic-Sex	0.000109259	0.00404257	NA	CC => TT,CC => CT,Female => Male	0.125738	0.0337553	(0.07696472068740068, -0.009454201572864425)	CC => TT	chr5	139340779	0.0714140238807503,0.106370398315032,0.0738815719746842	GM11829,GM11832,GM12383	JASPAR	Female => Male	CC => CT	12	96358529	250HD levels	Vit DS effects from : https://www.nature.com/articles/s41467-017-02662-2/tables/1	missing	missing					ENSG00000249526,RNU6-236P,PSD2-AS1,ENSG00000251387,ENSG00000271792,PSD2,NRG2,ENSG00000250692,Y_RNA,MALINC1,PURA,IGIP,ENSG00000254363,CYSTM1,AC011379.1,ENSG00000250069	C	T	C/G/T	FALSE	1	VDR	FALSE	rs6580323_rs10745742	CC	TT	T
Haematocrit percentage	Age-Assessment	rs6580323	rs17216707	Genetic-Sex	0.0011185	0.0413844	NA	CC => CT,TC => TT,Female => Male	0.834247	0.00929565	(-0.07777009497540516, 0.09636140348140954)	CC => CT	chr5	139340779	0.0714140238807503,0.106370398315032,0.0738815719746842	GM11829,GM11832,GM12383	JASPAR	Female => Male	TC => TT	20	52732362	250HD levels	Vit DS effects from : https://www.nature.com/articles/s41467-017-02662-2/tables/1	missing	missing					ENSG00000249526,RNU6-236P,PSD2-AS1,ENSG00000251387,ENSG00000271792,PSD2,NRG2,ENSG00000250692,Y_RNA,MALINC1,PURA,IGIP,ENSG00000254363,CYSTM1,AC011379.1,ENSG00000250069	C	T	C/G/T	FALSE	1	VDR	FALSE	rs6580323_rs17216707	CC	CT	T
Haematocrit percentage	Age-Assessment	rs6580323	rs17216707	Genetic-Sex	0.0011185	0.0413844	NA	CC => TT,TC => TT,Female => Male	0.00106353	-0.200464	(-0.08042682294146404, -0.320501083081607)	CC => TT	chr5	139340779	0.0714140238807503,0.106370398315032,0.0738815719746842	GM11829,GM11832,GM12383	JASPAR	Female => Male	TC => TT	20	52732362	250HD levels	Vit DS effects from : https://www.nature.com/articles/s41467-017-02662-2/tables/1	missing	missing					ENSG00000249526,RNU6-236P,PSD2-AS1,ENSG00000251387,ENSG00000271792,PSD2,NRG2,ENSG00000250692,Y_RNA,MALINC1,PURA,IGIP,ENSG00000254363,CYSTM1,AC011379.1,ENSG00000250069	C	T	C/G/T	FALSE	1	VDR	FALSE	rs6580323_rs17216707	CC	TT	T
G55 Nerve root and plexus compressions in diseases classified elsewhere	Age-Assessment	rs6580323	rs17216707	Genetic-Sex	0.000705808	0.0261149	16	CC => CT,TC => TT,Female => Male	0.000712521	0.00693095	(0.002917512088067168, 0.010944393481972101)	CC => CT	chr5	139340779	0.0714140238807503,0.106370398315032,0.0738815719746842	GM11829,GM11832,GM12383	JASPAR	Female => Male	TC => TT	20	52732362	250HD levels	Vit DS effects from : https://www.nature.com/articles/s41467-017-02662-2/tables/1	missing	missing					ENSG00000249526,RNU6-236P,PSD2-AS1,ENSG00000251387,ENSG00000271792,PSD2,NRG2,ENSG00000250692,Y_RNA,MALINC1,PURA,IGIP,ENSG00000254363,CYSTM1,AC011379.1,ENSG00000250069	C	T	C/G/T	FALSE	1	VDR	TRUE	rs6580323_rs17216707	CC	CT	T
G55 Nerve root and plexus compressions in diseases classified elsewhere	Age-Assessment	rs6580323	rs17216707	Genetic-Sex	0.000705808	0.0261149	16	CC => TT,TC => TT,Female => Male	0.814954	-0.00066541	(0.0049070656493718666, -0.006237885968737234)	CC => TT	chr5	139340779	0.0714140238807503,0.106370398315032,0.0738815719746842	GM11829,GM11832,GM12383	JASPAR	Female => Male	TC => TT	20	52732362	250HD levels	Vit DS effects from : https://www.nature.com/articles/s41467-017-02662-2/tables/1	missing	missing					ENSG00000249526,RNU6-236P,PSD2-AS1,ENSG00000251387,ENSG00000271792,PSD2,NRG2,ENSG00000250692,Y_RNA,MALINC1,PURA,IGIP,ENSG00000254363,CYSTM1,AC011379.1,ENSG00000250069	C	T	C/G/T	FALSE	1	VDR	TRUE	rs6580323_rs17216707	CC	TT	T
Haemoglobin concentration	Age-Assessment	rs6580323	rs17216707	Genetic-Sex	6.33981644321357e-05	0.00234573	NA	CC => CT,TC => TT,Female => Male	0.727762	0.00524746	(-0.024297941890183965, 0.03479286219484159)	CC => CT	chr5	139340779	0.0714140238807503,0.106370398315032,0.0738815719746842	GM11829,GM11832,GM12383	JASPAR	Female => Male	TC => TT	20	52732362	250HD levels	Vit DS effects from : https://www.nature.com/articles/s41467-017-02662-2/tables/1	missing	missing					ENSG00000249526,RNU6-236P,PSD2-AS1,ENSG00000251387,ENSG00000271792,PSD2,NRG2,ENSG00000250692,Y_RNA,MALINC1,PURA,IGIP,ENSG00000254363,CYSTM1,AC011379.1,ENSG00000250069	C	T	C/G/T	FALSE	1	VDR	FALSE	rs6580323_rs17216707	CC	CT	T
Haemoglobin concentration	Age-Assessment	rs6580323	rs17216707	Genetic-Sex	6.33981644321357e-05	0.00234573	NA	CC => TT,TC => TT,Female => Male	0.000115455	-0.0801143	(-0.03938891383471424, -0.12083972379626493)	CC => TT	chr5	139340779	0.0714140238807503,0.106370398315032,0.0738815719746842	GM11829,GM11832,GM12383	JASPAR	Female => Male	TC => TT	20	52732362	250HD levels	Vit DS effects from : https://www.nature.com/articles/s41467-017-02662-2/tables/1	missing	missing					ENSG00000249526,RNU6-236P,PSD2-AS1,ENSG00000251387,ENSG00000271792,PSD2,NRG2,ENSG00000250692,Y_RNA,MALINC1,PURA,IGIP,ENSG00000254363,CYSTM1,AC011379.1,ENSG00000250069	C	T	C/G/T	FALSE	1	VDR	FALSE	rs6580323_rs17216707	CC	TT	T
M50 Cervical disk disorders	Age-Assessment	rs6580323	rs17216707	Genetic-Sex	0.0010976	0.0406113	7	CC => CT,TC => TT,Female => Male	0.0172973	0.00311283	(0.0005497248187737625, 0.0056759287399736)	CC => CT	chr5	139340779	0.0714140238807503,0.106370398315032,0.0738815719746842	GM11829,GM11832,GM12383	JASPAR	Female => Male	TC => TT	20	52732362	250HD levels	Vit DS effects from : https://www.nature.com/articles/s41467-017-02662-2/tables/1	missing	missing					ENSG00000249526,RNU6-236P,PSD2-AS1,ENSG00000251387,ENSG00000271792,PSD2,NRG2,ENSG00000250692,Y_RNA,MALINC1,PURA,IGIP,ENSG00000254363,CYSTM1,AC011379.1,ENSG00000250069	C	T	C/G/T	FALSE	NA	VDR	TRUE	rs6580323_rs17216707	CC	CT	T
M50 Cervical disk disorders	Age-Assessment	rs6580323	rs17216707	Genetic-Sex	0.0010976	0.0406113	7	CC => TT,TC => TT,Female => Male	0.104872	-0.00292475	(0.0006101110194722454, -0.0064596094402233056)	CC => TT	chr5	139340779	0.0714140238807503,0.106370398315032,0.0738815719746842	GM11829,GM11832,GM12383	JASPAR	Female => Male	TC => TT	20	52732362	250HD levels	Vit DS effects from : https://www.nature.com/articles/s41467-017-02662-2/tables/1	missing	missing					ENSG00000249526,RNU6-236P,PSD2-AS1,ENSG00000251387,ENSG00000271792,PSD2,NRG2,ENSG00000250692,Y_RNA,MALINC1,PURA,IGIP,ENSG00000254363,CYSTM1,AC011379.1,ENSG00000250069	C	T	C/G/T	FALSE	NA	VDR	TRUE	rs6580323_rs17216707	CC	TT	T
Part of a multiple birth	Age-Assessment	rs17160772	rs3755967	Genetic-Sex	0.00117772	0.0435757	16	GG => GC,CT => CC,Female => Male	0.506737	-0.00132529	(0.0025870857120145756, -0.0052376756988520255)	GG => GC	chr7	138803023	0.0603496913714296,0.0965896228502736,0.0424605201225355	GM11829,GM19189,GM19248	JASPAR	Female => Male	CT => CC	4	72609398	250HD levels	Vit DS effects from : https://www.nature.com/articles/s41467-017-02662-2/tables/1	missing	missing	TTC26,ZC3HAV1,UBN2,RP11-383F6.1	G=>C,G=>C,G=>C,G=>C	Increased expression,Increased expression,Increased expression,Increased expression	Whole blood,Whole blood,Whole blood,Whole blood	KIAA1549,RNU6-1272P,ZC3HAV1L,ZC3HAV1,ENSG00000229677,TTC26,ENSG00000239254,ENSG00000271537,ENSG00000228360,MZT1P2,UBN2,RNU6-206P,FMC1,LUC7L2,FMC1-LUC7L2,ENSG00000273391	C	C	G/C/T	FALSE	1	VDR	TRUE	rs17160772_rs3755967	GG	GC	C
Part of a multiple birth	Age-Assessment	rs17160772	rs3755967	Genetic-Sex	0.00117772	0.0435757	16	GG => GC,TT => CT,Female => Male	0.000269896	0.0129937	(0.019985153246570006, 0.006002256565202387)	GG => GC	chr7	138803023	0.0603496913714296,0.0965896228502736,0.0424605201225355	GM11829,GM19189,GM19248	JASPAR	Female => Male	TT => CT	4	72609398	250HD levels	Vit DS effects from : https://www.nature.com/articles/s41467-017-02662-2/tables/1	missing	missing	TTC26,ZC3HAV1,UBN2,RP11-383F6.1	G=>C,G=>C,G=>C,G=>C	Increased expression,Increased expression,Increased expression,Increased expression	Whole blood,Whole blood,Whole blood,Whole blood	KIAA1549,RNU6-1272P,ZC3HAV1L,ZC3HAV1,ENSG00000229677,TTC26,ENSG00000239254,ENSG00000271537,ENSG00000228360,MZT1P2,UBN2,RNU6-206P,FMC1,LUC7L2,FMC1-LUC7L2,ENSG00000273391	C	C	G/C/T	FALSE	1	VDR	TRUE	rs17160772_rs3755967	GG	GC	C
sciatica	Age-Assessment	rs17160772	rs10745742	Genetic-Sex	0.00166827	0.0356407	13	GG => GC,CC => CT,Female => Male	0.00185489	-0.00476326	(-0.0017638407594433502, -0.007762670921355379)	GG => GC	chr7	138803023	0.0603496913714296,0.0965896228502736,0.0424605201225355	GM11829,GM19189,GM19248	JASPAR	Female => Male	CC => CT	12	96358529	250HD levels	Vit DS effects from : https://www.nature.com/articles/s41467-017-02662-2/tables/1	missing	missing	TTC26,ZC3HAV1,UBN2,RP11-383F6.1	G=>C,G=>C,G=>C,G=>C	Increased expression,Increased expression,Increased expression,Increased expression	Whole blood,Whole blood,Whole blood,Whole blood	KIAA1549,RNU6-1272P,ZC3HAV1L,ZC3HAV1,ENSG00000229677,TTC26,ENSG00000239254,ENSG00000271537,ENSG00000228360,MZT1P2,UBN2,RNU6-206P,FMC1,LUC7L2,FMC1-LUC7L2,ENSG00000273391	C	C	G/C/T	FALSE	1	VDR	TRUE	rs17160772_rs10745742	GG	GC	C
sciatica	Age-Assessment	rs17160772	rs10745742	Genetic-Sex	0.00166827	0.0356407	13	GG => GC,CC => TT,Female => Male	0.690714	0.000872259	(-0.0034244452936008033, 0.005168962372179354)	GG => GC	chr7	138803023	0.0603496913714296,0.0965896228502736,0.0424605201225355	GM11829,GM19189,GM19248	JASPAR	Female => Male	CC => TT	12	96358529	250HD levels	Vit DS effects from : https://www.nature.com/articles/s41467-017-02662-2/tables/1	missing	missing	TTC26,ZC3HAV1,UBN2,RP11-383F6.1	G=>C,G=>C,G=>C,G=>C	Increased expression,Increased expression,Increased expression,Increased expression	Whole blood,Whole blood,Whole blood,Whole blood	KIAA1549,RNU6-1272P,ZC3HAV1L,ZC3HAV1,ENSG00000229677,TTC26,ENSG00000239254,ENSG00000271537,ENSG00000228360,MZT1P2,UBN2,RNU6-206P,FMC1,LUC7L2,FMC1-LUC7L2,ENSG00000273391	C	C	G/C/T	FALSE	1	VDR	TRUE	rs17160772_rs10745742	GG	GC	C
H80-H83 Diseases of inner ear	Age-Assessment	rs178399	rs10745742	Genetic-Sex	0.000368723	0.0136427	57	GA => GG,CC => CT,Female => Male	0.00017483	0.00571598	(0.008701190396071258, 0.002730775912157724)	GA => GG	chr6	2791683	0.95361	GM12489	JASPAR	Female => Male	CC => CT	12	96358529	250HD levels	Vit DS effects from : https://www.nature.com/articles/s41467-017-02662-2/tables/1	missing	missing	SERPINB1,WRNIP1,NQO2	G=>A,G=>A,G=>A	Increased expression,Decreased expression,Increased expression	Whole blood,Whole blood,Whole blood	ENSG00000280423,LINC02521,LINC01600,MYLK4,WRNIP1,SERPINB1,SERPINB9P1,MIR4645,SERPINB9,ENSG00000232999,ENSG00000228365,SERPINB6,LINC01011,NQO2,NQO2-AS1,HTATSF1P2,ENSG00000288612,ENSG00000274855	A	G	G/A/C	FALSE	1	VDR	TRUE	rs178399_rs10745742	GA	GG	G
H80-H83 Diseases of inner ear	Age-Assessment	rs178399	rs10745742	Genetic-Sex	0.000368723	0.0136427	57	GA => GG,CC => TT,Female => Male	0.845383	-0.0004255	(-0.004701964425926419, 0.00385096450688361)	GA => GG	chr6	2791683	0.95361	GM12489	JASPAR	Female => Male	CC => TT	12	96358529	250HD levels	Vit DS effects from : https://www.nature.com/articles/s41467-017-02662-2/tables/1	missing	missing	SERPINB1,WRNIP1,NQO2	G=>A,G=>A,G=>A	Increased expression,Decreased expression,Increased expression	Whole blood,Whole blood,Whole blood	ENSG00000280423,LINC02521,LINC01600,MYLK4,WRNIP1,SERPINB1,SERPINB9P1,MIR4645,SERPINB9,ENSG00000232999,ENSG00000228365,SERPINB6,LINC01011,NQO2,NQO2-AS1,HTATSF1P2,ENSG00000288612,ENSG00000274855	A	G	G/A/C	FALSE	1	VDR	TRUE	rs178399_rs10745742	GA	GG	G
H80-H83 Diseases of inner ear	Age-Assessment	rs178399	rs10745742	Genetic-Sex	0.000368723	0.0136427	57	AA => GG,CC => CT,Female => Male	0.50344	0.00128122	(-0.0024718735989200367, 0.005034308925632213)	AA => GG	chr6	2791683	0.95361	GM12489	JASPAR	Female => Male	CC => CT	12	96358529	250HD levels	Vit DS effects from : https://www.nature.com/articles/s41467-017-02662-2/tables/1	missing	missing	SERPINB1,WRNIP1,NQO2	G=>A,G=>A,G=>A	Increased expression,Decreased expression,Increased expression	Whole blood,Whole blood,Whole blood	ENSG00000280423,LINC02521,LINC01600,MYLK4,WRNIP1,SERPINB1,SERPINB9P1,MIR4645,SERPINB9,ENSG00000232999,ENSG00000228365,SERPINB6,LINC01011,NQO2,NQO2-AS1,HTATSF1P2,ENSG00000288612,ENSG00000274855	A	G	G/A/C	FALSE	1	VDR	TRUE	rs178399_rs10745742	AA	GG	G
H80-H83 Diseases of inner ear	Age-Assessment	rs178399	rs10745742	Genetic-Sex	0.000368723	0.0136427	57	AA => GG,CC => TT,Female => Male	0.114556	-0.004329	(0.0010477223021155462, -0.009705719998891648)	AA => GG	chr6	2791683	0.95361	GM12489	JASPAR	Female => Male	CC => TT	12	96358529	250HD levels	Vit DS effects from : https://www.nature.com/articles/s41467-017-02662-2/tables/1	missing	missing	SERPINB1,WRNIP1,NQO2	G=>A,G=>A,G=>A	Increased expression,Decreased expression,Increased expression	Whole blood,Whole blood,Whole blood	ENSG00000280423,LINC02521,LINC01600,MYLK4,WRNIP1,SERPINB1,SERPINB9P1,MIR4645,SERPINB9,ENSG00000232999,ENSG00000228365,SERPINB6,LINC01011,NQO2,NQO2-AS1,HTATSF1P2,ENSG00000288612,ENSG00000274855	A	G	G/A/C	FALSE	1	VDR	TRUE	rs178399_rs10745742	AA	GG	G
M35 Other systemic involvement of connective tissue	Age-Assessment	rs17160772	rs17216707	Genetic-Sex	0.000951284	0.0351975	5	GG => GC,TC => TT,Female => Male	0.000951284	-0.00508371	(-0.0020685202175447946, -0.008098895807652034)	GG => GC	chr7	138803023	0.0603496913714296,0.0965896228502736,0.0424605201225355	GM11829,GM19189,GM19248	JASPAR	Female => Male	TC => TT	20	52732362	250HD levels	Vit DS effects from : https://www.nature.com/articles/s41467-017-02662-2/tables/1	missing	missing	TTC26,ZC3HAV1,UBN2,RP11-383F6.1	G=>C,G=>C,G=>C,G=>C	Increased expression,Increased expression,Increased expression,Increased expression	Whole blood,Whole blood,Whole blood,Whole blood	KIAA1549,RNU6-1272P,ZC3HAV1L,ZC3HAV1,ENSG00000229677,TTC26,ENSG00000239254,ENSG00000271537,ENSG00000228360,MZT1P2,UBN2,RNU6-206P,FMC1,LUC7L2,FMC1-LUC7L2,ENSG00000273391	C	C	G/C/T	FALSE	NA	VDR	TRUE	rs17160772_rs17216707	GG	GC	C
sciatica	Age-Assessment	rs17160772	rs17216707	Genetic-Sex	0.00192653	0.0356407	5	GG => GC,TC => TT,Female => Male	0.00192653	-0.00494681	(-0.001820560099401799, -0.008073061229647627)	GG => GC	chr7	138803023	0.0603496913714296,0.0965896228502736,0.0424605201225355	GM11829,GM19189,GM19248	JASPAR	Female => Male	TC => TT	20	52732362	250HD levels	Vit DS effects from : https://www.nature.com/articles/s41467-017-02662-2/tables/1	missing	missing	TTC26,ZC3HAV1,UBN2,RP11-383F6.1	G=>C,G=>C,G=>C,G=>C	Increased expression,Increased expression,Increased expression,Increased expression	Whole blood,Whole blood,Whole blood,Whole blood	KIAA1549,RNU6-1272P,ZC3HAV1L,ZC3HAV1,ENSG00000229677,TTC26,ENSG00000239254,ENSG00000271537,ENSG00000228360,MZT1P2,UBN2,RNU6-206P,FMC1,LUC7L2,FMC1-LUC7L2,ENSG00000273391	C	C	G/C/T	FALSE	1	VDR	TRUE	rs17160772_rs17216707	GG	GC	C
E16 Other disorders of pancreatic internal secretion	Age-Assessment	rs9846571	rs3847987	Genetic-Sex	0.00151175	0.0279674	3	CT => CC,CA => CC,Female => Male	0.000433479	0.00509152	(0.007927455466115313, 0.00225557811827726)	CT => CC	chr3	72035181	0.800712225043275,0.890273127271351	GM11832,GM12489	JASPAR	Female => Male	CA => CC	12	48238068	250HD levels	https://nyaspubs.onlinelibrary.wiley.com/doi/full/10.1196/annals.1375.050 C allele is associated with higher serum levels of 25(OH)D3	missing	missing	EIF4E3	C=>T	Decreased expression	Whole blood	ENSG00000285708,EIF4E3,GPR27,PROK2,ENSG00000287131,RN7SL271P,LINC00877,UBE2Q2P9,ENSG00000273461,ENSG00000276471,ENSG00000239350,CCDC137P,LINC00870,ENSG00000272774,ENSG00000242618	T	C	C/G/T	FALSE	NA	VDR	TRUE	rs9846571_rs3847987	CT	CC	C
E16 Other disorders of pancreatic internal secretion	Age-Assessment	rs9846571	rs3847987	Genetic-Sex	0.00151175	0.0279674	3	TT => CC,CA => CC,Female => Male	0.273713	0.00188841	(-0.001493080144854792, 0.005269896743528986)	TT => CC	chr3	72035181	0.800712225043275,0.890273127271351	GM11832,GM12489	JASPAR	Female => Male	CA => CC	12	48238068	250HD levels	https://nyaspubs.onlinelibrary.wiley.com/doi/full/10.1196/annals.1375.050 C allele is associated with higher serum levels of 25(OH)D3	missing	missing	EIF4E3	C=>T	Decreased expression	Whole blood	ENSG00000285708,EIF4E3,GPR27,PROK2,ENSG00000287131,RN7SL271P,LINC00877,UBE2Q2P9,ENSG00000273461,ENSG00000276471,ENSG00000239350,CCDC137P,LINC00870,ENSG00000272774,ENSG00000242618	T	C	C/G/T	FALSE	NA	VDR	TRUE	rs9846571_rs3847987	TT	CC	C
E15-E16 Other disorders of glucose regulation and pancreatic internal secretion	Age-Assessment	rs9846571	rs3847987	Genetic-Sex	0.00149974	0.0277451	3	CT => CC,CA => CC,Female => Male	0.000451522	0.00507612	(0.007912214038649685, 0.0022400250412781637)	CT => CC	chr3	72035181	0.800712225043275,0.890273127271351	GM11832,GM12489	JASPAR	Female => Male	CA => CC	12	48238068	250HD levels	https://nyaspubs.onlinelibrary.wiley.com/doi/full/10.1196/annals.1375.050 C allele is associated with higher serum levels of 25(OH)D3	missing	missing	EIF4E3	C=>T	Decreased expression	Whole blood	ENSG00000285708,EIF4E3,GPR27,PROK2,ENSG00000287131,RN7SL271P,LINC00877,UBE2Q2P9,ENSG00000273461,ENSG00000276471,ENSG00000239350,CCDC137P,LINC00870,ENSG00000272774,ENSG00000242618	T	C	C/G/T	FALSE	NA	VDR	TRUE	rs9846571_rs3847987	CT	CC	C
E15-E16 Other disorders of glucose regulation and pancreatic internal secretion	Age-Assessment	rs9846571	rs3847987	Genetic-Sex	0.00149974	0.0277451	3	TT => CC,CA => CC,Female => Male	0.298411	0.00179403	(-0.0015874683254061793, 0.005175538112220703)	TT => CC	chr3	72035181	0.800712225043275,0.890273127271351	GM11832,GM12489	JASPAR	Female => Male	CA => CC	12	48238068	250HD levels	https://nyaspubs.onlinelibrary.wiley.com/doi/full/10.1196/annals.1375.050 C allele is associated with higher serum levels of 25(OH)D3	missing	missing	EIF4E3	C=>T	Decreased expression	Whole blood	ENSG00000285708,EIF4E3,GPR27,PROK2,ENSG00000287131,RN7SL271P,LINC00877,UBE2Q2P9,ENSG00000273461,ENSG00000276471,ENSG00000239350,CCDC137P,LINC00870,ENSG00000272774,ENSG00000242618	T	C	C/G/T	FALSE	NA	VDR	TRUE	rs9846571_rs3847987	TT	CC	C
Reticulocyte count	Age-Assessment	rs17160772	rs3847987	Genetic-Sex	0.00162701	0.045287	NA	GG => GC,CA => CC,Female => Male	0.00162701	-0.00203243	(-0.0007682436633139574, -0.0032966154889549956)	GG => GC	chr7	138803023	0.0603496913714296,0.0965896228502736,0.0424605201225355	GM11829,GM19189,GM19248	JASPAR	Female => Male	CA => CC	12	48238068	250HD levels	https://nyaspubs.onlinelibrary.wiley.com/doi/full/10.1196/annals.1375.050 C allele is associated with higher serum levels of 25(OH)D3	missing	missing	TTC26,ZC3HAV1,UBN2,RP11-383F6.1	G=>C,G=>C,G=>C,G=>C	Increased expression,Increased expression,Increased expression,Increased expression	Whole blood,Whole blood,Whole blood,Whole blood	KIAA1549,RNU6-1272P,ZC3HAV1L,ZC3HAV1,ENSG00000229677,TTC26,ENSG00000239254,ENSG00000271537,ENSG00000228360,MZT1P2,UBN2,RNU6-206P,FMC1,LUC7L2,FMC1-LUC7L2,ENSG00000273391	C	C	G/C/T	FALSE	1	VDR	FALSE	rs17160772_rs3847987	GG	GC	C
I31 Other diseases of pericardium	Age-Assessment	rs9846571	rs2228570	Genetic-Sex	0.000279481	0.0103408	44	CT => CC,AG => GG,Female => Male	0.00336972	-0.00380172	(-0.006343208084510591, -0.0012602296203220687)	CT => CC	chr3	72035181	0.800712225043275,0.890273127271351	GM11832,GM12489	JASPAR	Female => Male	AG => GG	12	48272895	Vitamin D binding affinity	https://pubmed.ncbi.nlm.nih.gov/10707958/	missing	missing	EIF4E3	C=>T	Decreased expression	Whole blood	ENSG00000285708,EIF4E3,GPR27,PROK2,ENSG00000287131,RN7SL271P,LINC00877,UBE2Q2P9,ENSG00000273461,ENSG00000276471,ENSG00000239350,CCDC137P,LINC00870,ENSG00000272774,ENSG00000242618	T	C	C/G/T	FALSE	1	VDR	TRUE	rs9846571_rs2228570	CT	CC	C
I31 Other diseases of pericardium	Age-Assessment	rs9846571	rs2228570	Genetic-Sex	0.000279481	0.0103408	44	CT => CC,AA => GG,Female => Male	0.00225624	-0.0056196	(-0.0020134178704042135, -0.009225781087813151)	CT => CC	chr3	72035181	0.800712225043275,0.890273127271351	GM11832,GM12489	JASPAR	Female => Male	AA => GG	12	48272895	Vitamin D binding affinity	https://pubmed.ncbi.nlm.nih.gov/10707958/	missing	missing	EIF4E3	C=>T	Decreased expression	Whole blood	ENSG00000285708,EIF4E3,GPR27,PROK2,ENSG00000287131,RN7SL271P,LINC00877,UBE2Q2P9,ENSG00000273461,ENSG00000276471,ENSG00000239350,CCDC137P,LINC00870,ENSG00000272774,ENSG00000242618	T	C	C/G/T	FALSE	1	VDR	TRUE	rs9846571_rs2228570	CT	CC	C
I31 Other diseases of pericardium	Age-Assessment	rs9846571	rs2228570	Genetic-Sex	0.000279481	0.0103408	44	TT => CC,AG => GG,Female => Male	0.634073	-0.000726552	(0.002265072845625451, -0.003718176140664975)	TT => CC	chr3	72035181	0.800712225043275,0.890273127271351	GM11832,GM12489	JASPAR	Female => Male	AG => GG	12	48272895	Vitamin D binding affinity	https://pubmed.ncbi.nlm.nih.gov/10707958/	missing	missing	EIF4E3	C=>T	Decreased expression	Whole blood	ENSG00000285708,EIF4E3,GPR27,PROK2,ENSG00000287131,RN7SL271P,LINC00877,UBE2Q2P9,ENSG00000273461,ENSG00000276471,ENSG00000239350,CCDC137P,LINC00870,ENSG00000272774,ENSG00000242618	T	C	C/G/T	FALSE	1	VDR	TRUE	rs9846571_rs2228570	TT	CC	C
I31 Other diseases of pericardium	Age-Assessment	rs9846571	rs2228570	Genetic-Sex	0.000279481	0.0103408	44	TT => CC,AA => GG,Female => Male	0.00148339	-0.00698079	(-0.011286149470273971, -0.002675433528007003)	TT => CC	chr3	72035181	0.800712225043275,0.890273127271351	GM11832,GM12489	JASPAR	Female => Male	AA => GG	12	48272895	Vitamin D binding affinity	https://pubmed.ncbi.nlm.nih.gov/10707958/	missing	missing	EIF4E3	C=>T	Decreased expression	Whole blood	ENSG00000285708,EIF4E3,GPR27,PROK2,ENSG00000287131,RN7SL271P,LINC00877,UBE2Q2P9,ENSG00000273461,ENSG00000276471,ENSG00000239350,CCDC137P,LINC00870,ENSG00000272774,ENSG00000242618	T	C	C/G/T	FALSE	1	VDR	TRUE	rs9846571_rs2228570	TT	CC	C
neck problem/injury	Age-Assessment	rs178399	rs3755967	Genetic-Sex	0.000386976	0.0143181	27	GA => GG,CT => CC,Female => Male	0.222633	-0.00161354	(0.0009795977237847394, -0.004206670203315507)	GA => GG	chr6	2791683	0.95361	GM12489	JASPAR	Female => Male	CT => CC	4	72609398	250HD levels	Vit DS effects from : https://www.nature.com/articles/s41467-017-02662-2/tables/1	missing	missing	SERPINB1,WRNIP1,NQO2	G=>A,G=>A,G=>A	Increased expression,Decreased expression,Increased expression	Whole blood,Whole blood,Whole blood	ENSG00000280423,LINC02521,LINC01600,MYLK4,WRNIP1,SERPINB1,SERPINB9P1,MIR4645,SERPINB9,ENSG00000232999,ENSG00000228365,SERPINB6,LINC01011,NQO2,NQO2-AS1,HTATSF1P2,ENSG00000288612,ENSG00000274855	A	G	G/A/C	FALSE	1	VDR	TRUE	rs178399_rs3755967	GA	GG	G
neck problem/injury	Age-Assessment	rs178399	rs3755967	Genetic-Sex	0.000386976	0.0143181	27	AA => GG,CT => CC,Female => Male	2.93368856492271e-05	-0.00700758	(-0.010294480741525718, -0.0037206756741273244)	AA => GG	chr6	2791683	0.95361	GM12489	JASPAR	Female => Male	CT => CC	4	72609398	250HD levels	Vit DS effects from : https://www.nature.com/articles/s41467-017-02662-2/tables/1	missing	missing	SERPINB1,WRNIP1,NQO2	G=>A,G=>A,G=>A	Increased expression,Decreased expression,Increased expression	Whole blood,Whole blood,Whole blood	ENSG00000280423,LINC02521,LINC01600,MYLK4,WRNIP1,SERPINB1,SERPINB9P1,MIR4645,SERPINB9,ENSG00000232999,ENSG00000228365,SERPINB6,LINC01011,NQO2,NQO2-AS1,HTATSF1P2,ENSG00000288612,ENSG00000274855	A	G	G/A/C	FALSE	1	VDR	TRUE	rs178399_rs3755967	AA	GG	G
neck problem/injury	Age-Assessment	rs178399	rs3755967	Genetic-Sex	0.000386976	0.0143181	27	GA => GG,TT => CT,Female => Male	0.612928	0.00118834	(0.005792261610869123, -0.0034155763492575795)	GA => GG	chr6	2791683	0.95361	GM12489	JASPAR	Female => Male	TT => CT	4	72609398	250HD levels	Vit DS effects from : https://www.nature.com/articles/s41467-017-02662-2/tables/1	missing	missing	SERPINB1,WRNIP1,NQO2	G=>A,G=>A,G=>A	Increased expression,Decreased expression,Increased expression	Whole blood,Whole blood,Whole blood	ENSG00000280423,LINC02521,LINC01600,MYLK4,WRNIP1,SERPINB1,SERPINB9P1,MIR4645,SERPINB9,ENSG00000232999,ENSG00000228365,SERPINB6,LINC01011,NQO2,NQO2-AS1,HTATSF1P2,ENSG00000288612,ENSG00000274855	A	G	G/A/C	FALSE	1	VDR	TRUE	rs178399_rs3755967	GA	GG	G
cervical spondylosis	Age-Assessment	rs178399	rs3755967	Genetic-Sex	0.000302024	0.0111749	19	GA => GG,CT => CC,Female => Male	0.0850915	-0.00208175	(0.00028784682059739344, -0.004451355014309449)	GA => GG	chr6	2791683	0.95361	GM12489	JASPAR	Female => Male	CT => CC	4	72609398	250HD levels	Vit DS effects from : https://www.nature.com/articles/s41467-017-02662-2/tables/1	missing	missing	SERPINB1,WRNIP1,NQO2	G=>A,G=>A,G=>A	Increased expression,Decreased expression,Increased expression	Whole blood,Whole blood,Whole blood	ENSG00000280423,LINC02521,LINC01600,MYLK4,WRNIP1,SERPINB1,SERPINB9P1,MIR4645,SERPINB9,ENSG00000232999,ENSG00000228365,SERPINB6,LINC01011,NQO2,NQO2-AS1,HTATSF1P2,ENSG00000288612,ENSG00000274855	A	G	G/A/C	FALSE	1	VDR	TRUE	rs178399_rs3755967	GA	GG	G
cervical spondylosis	Age-Assessment	rs178399	rs3755967	Genetic-Sex	0.000302024	0.0111749	19	AA => GG,CT => CC,Female => Male	1.57335626680619e-05	-0.00667869	(-0.009710047279426369, -0.0036473323783941095)	AA => GG	chr6	2791683	0.95361	GM12489	JASPAR	Female => Male	CT => CC	4	72609398	250HD levels	Vit DS effects from : https://www.nature.com/articles/s41467-017-02662-2/tables/1	missing	missing	SERPINB1,WRNIP1,NQO2	G=>A,G=>A,G=>A	Increased expression,Decreased expression,Increased expression	Whole blood,Whole blood,Whole blood	ENSG00000280423,LINC02521,LINC01600,MYLK4,WRNIP1,SERPINB1,SERPINB9P1,MIR4645,SERPINB9,ENSG00000232999,ENSG00000228365,SERPINB6,LINC01011,NQO2,NQO2-AS1,HTATSF1P2,ENSG00000288612,ENSG00000274855	A	G	G/A/C	FALSE	1	VDR	TRUE	rs178399_rs3755967	AA	GG	G
cervical spondylosis	Age-Assessment	rs178399	rs3755967	Genetic-Sex	0.000302024	0.0111749	19	GA => GG,TT => CT,Female => Male	0.536674	0.00131636	(0.005492161685670435, -0.0028594453678931478)	GA => GG	chr6	2791683	0.95361	GM12489	JASPAR	Female => Male	TT => CT	4	72609398	250HD levels	Vit DS effects from : https://www.nature.com/articles/s41467-017-02662-2/tables/1	missing	missing	SERPINB1,WRNIP1,NQO2	G=>A,G=>A,G=>A	Increased expression,Decreased expression,Increased expression	Whole blood,Whole blood,Whole blood	ENSG00000280423,LINC02521,LINC01600,MYLK4,WRNIP1,SERPINB1,SERPINB9P1,MIR4645,SERPINB9,ENSG00000232999,ENSG00000228365,SERPINB6,LINC01011,NQO2,NQO2-AS1,HTATSF1P2,ENSG00000288612,ENSG00000274855	A	G	G/A/C	FALSE	1	VDR	TRUE	rs178399_rs3755967	GA	GG	G
L40 Psoriasis	Age-Assessment	rs178399	rs8018720	Genetic-Sex	0.000416993	0.0154287	16	GA => GG,CC => GC,Female => Male	0.00794187	0.00441327	(0.001154752758534439, 0.007671784002656503)	GA => GG	chr6	2791683	0.95361	GM12489	JASPAR	Female => Male	CC => GC	14	39556185	250HD levels	Vit DS effects from : https://www.nature.com/articles/s41467-017-02662-2/tables/1	missing	missing	SERPINB1,WRNIP1,NQO2	G=>A,G=>A,G=>A	Increased expression,Decreased expression,Increased expression	Whole blood,Whole blood,Whole blood	ENSG00000280423,LINC02521,LINC01600,MYLK4,WRNIP1,SERPINB1,SERPINB9P1,MIR4645,SERPINB9,ENSG00000232999,ENSG00000228365,SERPINB6,LINC01011,NQO2,NQO2-AS1,HTATSF1P2,ENSG00000288612,ENSG00000274855	A	G	G/A/C	FALSE	1	VDR	TRUE	rs178399_rs8018720	GA	GG	G
L40 Psoriasis	Age-Assessment	rs178399	rs8018720	Genetic-Sex	0.000416993	0.0154287	16	AA => GG,CC => GC,Female => Male	0.196371	-0.00281088	(0.0014533628598936742, -0.007075127802324954)	AA => GG	chr6	2791683	0.95361	GM12489	JASPAR	Female => Male	CC => GC	14	39556185	250HD levels	Vit DS effects from : https://www.nature.com/articles/s41467-017-02662-2/tables/1	missing	missing	SERPINB1,WRNIP1,NQO2	G=>A,G=>A,G=>A	Increased expression,Decreased expression,Increased expression	Whole blood,Whole blood,Whole blood	ENSG00000280423,LINC02521,LINC01600,MYLK4,WRNIP1,SERPINB1,SERPINB9P1,MIR4645,SERPINB9,ENSG00000232999,ENSG00000228365,SERPINB6,LINC01011,NQO2,NQO2-AS1,HTATSF1P2,ENSG00000288612,ENSG00000274855	A	G	G/A/C	FALSE	1	VDR	TRUE	rs178399_rs8018720	AA	GG	G
L40-L45 Papulosquamous disorders	Age-Assessment	rs178399	rs8018720	Genetic-Sex	0.000521203	0.0192845	17	GA => GG,CC => GC,Female => Male	0.0559311	0.00348132	(-8.813074371227716e-5, 0.007050765262862552)	GA => GG	chr6	2791683	0.95361	GM12489	JASPAR	Female => Male	CC => GC	14	39556185	250HD levels	Vit DS effects from : https://www.nature.com/articles/s41467-017-02662-2/tables/1	missing	missing	SERPINB1,WRNIP1,NQO2	G=>A,G=>A,G=>A	Increased expression,Decreased expression,Increased expression	Whole blood,Whole blood,Whole blood	ENSG00000280423,LINC02521,LINC01600,MYLK4,WRNIP1,SERPINB1,SERPINB9P1,MIR4645,SERPINB9,ENSG00000232999,ENSG00000228365,SERPINB6,LINC01011,NQO2,NQO2-AS1,HTATSF1P2,ENSG00000288612,ENSG00000274855	A	G	G/A/C	FALSE	1	VDR	TRUE	rs178399_rs8018720	GA	GG	G
L40-L45 Papulosquamous disorders	Age-Assessment	rs178399	rs8018720	Genetic-Sex	0.000521203	0.0192845	17	AA => GG,CC => GC,Female => Male	0.0398262	-0.00486509	(-0.00022622765958851647, -0.009503957988421227)	AA => GG	chr6	2791683	0.95361	GM12489	JASPAR	Female => Male	CC => GC	14	39556185	250HD levels	Vit DS effects from : https://www.nature.com/articles/s41467-017-02662-2/tables/1	missing	missing	SERPINB1,WRNIP1,NQO2	G=>A,G=>A,G=>A	Increased expression,Decreased expression,Increased expression	Whole blood,Whole blood,Whole blood	ENSG00000280423,LINC02521,LINC01600,MYLK4,WRNIP1,SERPINB1,SERPINB9P1,MIR4645,SERPINB9,ENSG00000232999,ENSG00000228365,SERPINB6,LINC01011,NQO2,NQO2-AS1,HTATSF1P2,ENSG00000288612,ENSG00000274855	A	G	G/A/C	FALSE	1	VDR	TRUE	rs178399_rs8018720	AA	GG	G
M35 Other systemic involvement of connective tissue	Age-Assessment	rs6580323	rs2228570	Genetic-Sex	0.00258932	0.0479024	47	CC => CT,AG => GG,Female => Male	0.123047	-0.00248775	(0.0006740901246451987, -0.005649585226219929)	CC => CT	chr5	139340779	0.0714140238807503,0.106370398315032,0.0738815719746842	GM11829,GM11832,GM12383	JASPAR	Female => Male	AG => GG	12	48272895	Vitamin D binding affinity	https://pubmed.ncbi.nlm.nih.gov/10707958/	missing	missing					ENSG00000249526,RNU6-236P,PSD2-AS1,ENSG00000251387,ENSG00000271792,PSD2,NRG2,ENSG00000250692,Y_RNA,MALINC1,PURA,IGIP,ENSG00000254363,CYSTM1,AC011379.1,ENSG00000250069	C	T	C/G/T	FALSE	1	VDR	TRUE	rs6580323_rs2228570	CC	CT	T
M35 Other systemic involvement of connective tissue	Age-Assessment	rs6580323	rs2228570	Genetic-Sex	0.00258932	0.0479024	47	CC => CT,AA => GG,Female => Male	0.0827812	0.00378323	(-0.000491105068290208, 0.008057562587203384)	CC => CT	chr5	139340779	0.0714140238807503,0.106370398315032,0.0738815719746842	GM11829,GM11832,GM12383	JASPAR	Female => Male	AA => GG	12	48272895	Vitamin D binding affinity	https://pubmed.ncbi.nlm.nih.gov/10707958/	missing	missing					ENSG00000249526,RNU6-236P,PSD2-AS1,ENSG00000251387,ENSG00000271792,PSD2,NRG2,ENSG00000250692,Y_RNA,MALINC1,PURA,IGIP,ENSG00000254363,CYSTM1,AC011379.1,ENSG00000250069	C	T	C/G/T	FALSE	1	VDR	TRUE	rs6580323_rs2228570	CC	CT	T
M35 Other systemic involvement of connective tissue	Age-Assessment	rs6580323	rs2228570	Genetic-Sex	0.00258932	0.0479024	47	CC => TT,AG => GG,Female => Male	0.00717878	-0.00596355	(-0.0103111877584212, -0.001615921859698226)	CC => TT	chr5	139340779	0.0714140238807503,0.106370398315032,0.0738815719746842	GM11829,GM11832,GM12383	JASPAR	Female => Male	AG => GG	12	48272895	Vitamin D binding affinity	https://pubmed.ncbi.nlm.nih.gov/10707958/	missing	missing					ENSG00000249526,RNU6-236P,PSD2-AS1,ENSG00000251387,ENSG00000271792,PSD2,NRG2,ENSG00000250692,Y_RNA,MALINC1,PURA,IGIP,ENSG00000254363,CYSTM1,AC011379.1,ENSG00000250069	C	T	C/G/T	FALSE	1	VDR	TRUE	rs6580323_rs2228570	CC	TT	T
M86-M90 Other osteopathies	Age-Assessment	rs6580323	rs8018720	Genetic-Sex	0.00103123	0.0381553	11	CC => CT,CC => GC,Female => Male	0.00144407	0.00546866	(0.008833186057140728, 0.0021041394519729895)	CC => CT	chr5	139340779	0.0714140238807503,0.106370398315032,0.0738815719746842	GM11829,GM11832,GM12383	JASPAR	Female => Male	CC => GC	14	39556185	250HD levels	Vit DS effects from : https://www.nature.com/articles/s41467-017-02662-2/tables/1	missing	missing					ENSG00000249526,RNU6-236P,PSD2-AS1,ENSG00000251387,ENSG00000271792,PSD2,NRG2,ENSG00000250692,Y_RNA,MALINC1,PURA,IGIP,ENSG00000254363,CYSTM1,AC011379.1,ENSG00000250069	C	T	C/G/T	FALSE	1	VDR	TRUE	rs6580323_rs8018720	CC	CT	T
M86-M90 Other osteopathies	Age-Assessment	rs6580323	rs8018720	Genetic-Sex	0.00103123	0.0381553	11	CC => TT,CC => GC,Female => Male	0.618599	-0.00118203	(-0.005835619679877519, 0.003471568807943831)	CC => TT	chr5	139340779	0.0714140238807503,0.106370398315032,0.0738815719746842	GM11829,GM11832,GM12383	JASPAR	Female => Male	CC => GC	14	39556185	250HD levels	Vit DS effects from : https://www.nature.com/articles/s41467-017-02662-2/tables/1	missing	missing					ENSG00000249526,RNU6-236P,PSD2-AS1,ENSG00000251387,ENSG00000271792,PSD2,NRG2,ENSG00000250692,Y_RNA,MALINC1,PURA,IGIP,ENSG00000254363,CYSTM1,AC011379.1,ENSG00000250069	C	T	C/G/T	FALSE	1	VDR	TRUE	rs6580323_rs8018720	CC	TT	T
hiatus hernia	Age-Assessment	rs9846571	rs8018720	Genetic-Sex	0.00270523	0.0333645	34	CT => CC,CC => GC,Female => Male	0.00140702	-0.00801041	(-0.012927119150068127, -0.0030937036129848553)	CT => CC	chr3	72035181	0.800712225043275,0.890273127271351	GM11832,GM12489	JASPAR	Female => Male	CC => GC	14	39556185	250HD levels	Vit DS effects from : https://www.nature.com/articles/s41467-017-02662-2/tables/1	missing	missing	EIF4E3	C=>T	Decreased expression	Whole blood	ENSG00000285708,EIF4E3,GPR27,PROK2,ENSG00000287131,RN7SL271P,LINC00877,UBE2Q2P9,ENSG00000273461,ENSG00000276471,ENSG00000239350,CCDC137P,LINC00870,ENSG00000272774,ENSG00000242618	T	C	C/G/T	FALSE	1	VDR	TRUE	rs9846571_rs8018720	CT	CC	C
hiatus hernia	Age-Assessment	rs9846571	rs8018720	Genetic-Sex	0.00270523	0.0333645	34	TT => CC,CC => GC,Female => Male	0.00442333	-0.00845477	(-0.0026327820394873806, -0.014276755691271037)	TT => CC	chr3	72035181	0.800712225043275,0.890273127271351	GM11832,GM12489	JASPAR	Female => Male	CC => GC	14	39556185	250HD levels	Vit DS effects from : https://www.nature.com/articles/s41467-017-02662-2/tables/1	missing	missing	EIF4E3	C=>T	Decreased expression	Whole blood	ENSG00000285708,EIF4E3,GPR27,PROK2,ENSG00000287131,RN7SL271P,LINC00877,UBE2Q2P9,ENSG00000273461,ENSG00000276471,ENSG00000239350,CCDC137P,LINC00870,ENSG00000272774,ENSG00000242618	T	C	C/G/T	FALSE	1	VDR	TRUE	rs9846571_rs8018720	TT	CC	C
K83 Other diseases of biliary tract	Age-Assessment	rs12626817	rs658286	Genetic-Sex	0.000258894	0.00906129	36	AA => AG,GG => TG,Female => Male	5.513664852771e-05	-0.00661591	(-0.003400490488609796, -0.009831322210960409)	AA => AG	chr21	17817873	0.209018	T-47D	NoPeak	Female => Male	GG => TG	11	100942792	Gene expression,Gene expression	GTEx,GTEx	missing,missing	Cells - Cultured fibroblasts,Esophagus - Muscularis	NA	NA	NA	NA	MIR99AHG,SNORD74,ENSG00000270071,ENSG00000270139,ENSG00000287066,ENSG00000280432,MIR99A,MIRLET7C,ENSG00000269950,MIR125B2	G	A	A/C/G	FALSE	1	PGR	TRUE	rs12626817_rs658286	AA	AG	G
K83 Other diseases of biliary tract	Age-Assessment	rs12626817	rs658286	Genetic-Sex	0.000258894	0.00906129	36	AA => AG,TG => TT,Female => Male	0.0686969	0.00294968	(0.0061254972493163485, -0.00022612918327522599)	AA => AG	chr21	17817873	0.209018	T-47D	NoPeak	Female => Male	TG => TT	11	100942792	Gene expression,Gene expression	GTEx,GTEx	missing,missing	Cells - Cultured fibroblasts,Esophagus - Muscularis	NA	NA	NA	NA	MIR99AHG,SNORD74,ENSG00000270071,ENSG00000270139,ENSG00000287066,ENSG00000280432,MIR99A,MIRLET7C,ENSG00000269950,MIR125B2	G	A	A/C/G	FALSE	1	PGR	TRUE	rs12626817_rs658286	AA	AG	G
N21 Calculus of lower urinary tract	Age-Assessment	rs12626817	rs658286	Genetic-Sex	0.0106247	0.0371864	4	AA => AG,GG => TG,Female => Male	0.0165334	0.00237391	(0.004315051705430631, 0.0004327647785607046)	AA => AG	chr21	17817873	0.209018	T-47D	NoPeak	Female => Male	GG => TG	11	100942792	Gene expression,Gene expression	GTEx,GTEx	missing,missing	Cells - Cultured fibroblasts,Esophagus - Muscularis	NA	NA	NA	NA	MIR99AHG,SNORD74,ENSG00000270071,ENSG00000270139,ENSG00000287066,ENSG00000280432,MIR99A,MIRLET7C,ENSG00000269950,MIR125B2	G	A	A/C/G	FALSE	NA	PGR	TRUE	rs12626817_rs658286	AA	AG	G
N21 Calculus of lower urinary tract	Age-Assessment	rs12626817	rs658286	Genetic-Sex	0.0106247	0.0371864	4	AA => AG,TG => TT,Female => Male	0.342031	0.000974605	(0.0029849967547704156, -0.0010357873273415072)	AA => AG	chr21	17817873	0.209018	T-47D	NoPeak	Female => Male	TG => TT	11	100942792	Gene expression,Gene expression	GTEx,GTEx	missing,missing	Cells - Cultured fibroblasts,Esophagus - Muscularis	NA	NA	NA	NA	MIR99AHG,SNORD74,ENSG00000270071,ENSG00000270139,ENSG00000287066,ENSG00000280432,MIR99A,MIRLET7C,ENSG00000269950,MIR125B2	G	A	A/C/G	FALSE	NA	PGR	TRUE	rs12626817_rs658286	AA	AG	G
N21 Calculus of lower urinary tract	Age-Assessment	rs12626817	rs495997	Genetic-Sex	0.00675749	0.0288653	3	AA => AG,AG => GG,Female => Male	0.0982313	-0.00193538	(-0.0042294806796595325, 0.0003587239285014923)	AA => AG	chr21	17817873	0.209018	T-47D	NoPeak	Female => Male	AG => GG	11	100935780	Gene expression,Gene expression	GTEx,GTEx	missing,missing	Cells - Cultured fibroblasts,Artery - Tibial	NA	NA	NA	NA	MIR99AHG,SNORD74,ENSG00000270071,ENSG00000270139,ENSG00000287066,ENSG00000280432,MIR99A,MIRLET7C,ENSG00000269950,MIR125B2	G	A	A/C/G	FALSE	NA	PGR	TRUE	rs12626817_rs495997	AA	AG	G
N21 Calculus of lower urinary tract	Age-Assessment	rs12626817	rs495997	Genetic-Sex	0.00675749	0.0288653	3	AG => GG,AA => AG,Female => Male	0.434933	-0.00137446	(-0.004824721459722641, 0.0020758078366597717)	AG => GG	chr21	17817873	0.209018	T-47D	NoPeak	Female => Male	AA => AG	11	100935780	Gene expression,Gene expression	GTEx,GTEx	missing,missing	Cells - Cultured fibroblasts,Artery - Tibial	NA	NA	NA	NA	MIR99AHG,SNORD74,ENSG00000270071,ENSG00000270139,ENSG00000287066,ENSG00000280432,MIR99A,MIRLET7C,ENSG00000269950,MIR125B2	G	A	A/C/G	FALSE	NA	PGR	TRUE	rs12626817_rs495997	AG	GG	G
N21 Calculus of lower urinary tract	Age-Assessment	rs12626817	rs495997	Genetic-Sex	0.00675749	0.0288653	3	AA => AG,AA => AG,Female => Male	0.0461185	-0.00182523	(-0.003619035122638918, -3.143135612477957e-5)	AA => AG	chr21	17817873	0.209018	T-47D	NoPeak	Female => Male	AA => AG	11	100935780	Gene expression,Gene expression	GTEx,GTEx	missing,missing	Cells - Cultured fibroblasts,Artery - Tibial	NA	NA	NA	NA	MIR99AHG,SNORD74,ENSG00000270071,ENSG00000270139,ENSG00000287066,ENSG00000280432,MIR99A,MIRLET7C,ENSG00000269950,MIR125B2	G	A	A/C/G	FALSE	NA	PGR	TRUE	rs12626817_rs495997	AA	AG	G
Monocyte count	Age-Assessment	rs12626817	rs495997	Genetic-Sex	0.00166029	0.0193701	NA	AA => AG,AG => GG,Female => Male	0.0219003	-0.0107329	(-0.019910576539517735, -0.0015552233323748044)	AA => AG	chr21	17817873	0.209018	T-47D	NoPeak	Female => Male	AG => GG	11	100935780	Gene expression,Gene expression	GTEx,GTEx	missing,missing	Cells - Cultured fibroblasts,Artery - Tibial	NA	NA	NA	NA	MIR99AHG,SNORD74,ENSG00000270071,ENSG00000270139,ENSG00000287066,ENSG00000280432,MIR99A,MIRLET7C,ENSG00000269950,MIR125B2	G	A	A/C/G	TRUE	3	PGR	FALSE	rs12626817_rs495997	AA	AG	G
Monocyte count	Age-Assessment	rs12626817	rs495997	Genetic-Sex	0.00166029	0.0193701	NA	AG => GG,AA => AG,Female => Male	0.00426936	0.0162436	(0.005102273670608988, 0.02738488526132176)	AG => GG	chr21	17817873	0.209018	T-47D	NoPeak	Female => Male	AA => AG	11	100935780	Gene expression,Gene expression	GTEx,GTEx	missing,missing	Cells - Cultured fibroblasts,Artery - Tibial	NA	NA	NA	NA	MIR99AHG,SNORD74,ENSG00000270071,ENSG00000270139,ENSG00000287066,ENSG00000280432,MIR99A,MIRLET7C,ENSG00000269950,MIR125B2	G	A	A/C/G	TRUE	3	PGR	FALSE	rs12626817_rs495997	AG	GG	G
Monocyte count	Age-Assessment	rs12626817	rs495997	Genetic-Sex	0.00166029	0.0193701	NA	AA => AG,AA => AG,Female => Male	0.684411	0.0012288	(-0.004696649052357467, 0.007154245757845395)	AA => AG	chr21	17817873	0.209018	T-47D	NoPeak	Female => Male	AA => AG	11	100935780	Gene expression,Gene expression	GTEx,GTEx	missing,missing	Cells - Cultured fibroblasts,Artery - Tibial	NA	NA	NA	NA	MIR99AHG,SNORD74,ENSG00000270071,ENSG00000270139,ENSG00000287066,ENSG00000280432,MIR99A,MIRLET7C,ENSG00000269950,MIR125B2	G	A	A/C/G	TRUE	3	PGR	FALSE	rs12626817_rs495997	AA	AG	G
J34 Other disorders of nose and nasal sinuses	Age-Assessment	rs12626817	rs495997	Genetic-Sex	6.23564912000619e-05	0.00218248	46	AA => AG,AG => GG,Female => Male	0.3377	0.00243098	(-0.00253881606999123, 0.007400778858879391)	AA => AG	chr21	17817873	0.209018	T-47D	NoPeak	Female => Male	AG => GG	11	100935780	Gene expression,Gene expression	GTEx,GTEx	missing,missing	Cells - Cultured fibroblasts,Artery - Tibial	NA	NA	NA	NA	MIR99AHG,SNORD74,ENSG00000270071,ENSG00000270139,ENSG00000287066,ENSG00000280432,MIR99A,MIRLET7C,ENSG00000269950,MIR125B2	G	A	A/C/G	FALSE	1	PGR	TRUE	rs12626817_rs495997	AA	AG	G
J34 Other disorders of nose and nasal sinuses	Age-Assessment	rs12626817	rs495997	Genetic-Sex	6.23564912000619e-05	0.00218248	46	AG => GG,AA => AG,Female => Male	0.0217372	0.00836226	(0.0012205524690312762, 0.015503975747488564)	AG => GG	chr21	17817873	0.209018	T-47D	NoPeak	Female => Male	AA => AG	11	100935780	Gene expression,Gene expression	GTEx,GTEx	missing,missing	Cells - Cultured fibroblasts,Artery - Tibial	NA	NA	NA	NA	MIR99AHG,SNORD74,ENSG00000270071,ENSG00000270139,ENSG00000287066,ENSG00000280432,MIR99A,MIRLET7C,ENSG00000269950,MIR125B2	G	A	A/C/G	FALSE	1	PGR	TRUE	rs12626817_rs495997	AG	GG	G
J34 Other disorders of nose and nasal sinuses	Age-Assessment	rs12626817	rs495997	Genetic-Sex	6.23564912000619e-05	0.00218248	46	AA => AG,AA => AG,Female => Male	0.00624921	0.00535656	(0.0015171060118144668, 0.009196013094944543)	AA => AG	chr21	17817873	0.209018	T-47D	NoPeak	Female => Male	AA => AG	11	100935780	Gene expression,Gene expression	GTEx,GTEx	missing,missing	Cells - Cultured fibroblasts,Artery - Tibial	NA	NA	NA	NA	MIR99AHG,SNORD74,ENSG00000270071,ENSG00000270139,ENSG00000287066,ENSG00000280432,MIR99A,MIRLET7C,ENSG00000269950,MIR125B2	G	A	A/C/G	FALSE	1	PGR	TRUE	rs12626817_rs495997	AA	AG	G
K91 Postprocedural disorders of digestive system, not elsewhere classified	Age-Assessment	rs12626817	rs1217480	Genetic-Sex	0.000497935	0.0174277	5	AG => GG,TT => CT,Female => Male	0.159435	-0.00304801	(0.0011979748326355674, -0.007293989950377626)	AG => GG	chr21	17817873	0.209018	T-47D	NoPeak	Female => Male	TT => CT	11	100874035	Gene expression,Gene expression	GTEx,GTEx	missing,missing	Cells - Cultured fibroblasts,Artery - Tibial	NA	NA	NA	NA	MIR99AHG,SNORD74,ENSG00000270071,ENSG00000270139,ENSG00000287066,ENSG00000280432,MIR99A,MIRLET7C,ENSG00000269950,MIR125B2	G	A	A/C/G	FALSE	NA	PGR	TRUE	rs12626817_rs1217480	AG	GG	G
K91 Postprocedural disorders of digestive system, not elsewhere classified	Age-Assessment	rs12626817	rs1217480	Genetic-Sex	0.000497935	0.0174277	5	AA => AG,TT => CT,Female => Male	0.105272	-0.00182699	(0.0003836535606599311, -0.0040376427949988915)	AA => AG	chr21	17817873	0.209018	T-47D	NoPeak	Female => Male	TT => CT	11	100874035	Gene expression,Gene expression	GTEx,GTEx	missing,missing	Cells - Cultured fibroblasts,Artery - Tibial	NA	NA	NA	NA	MIR99AHG,SNORD74,ENSG00000270071,ENSG00000270139,ENSG00000287066,ENSG00000280432,MIR99A,MIRLET7C,ENSG00000269950,MIR125B2	G	A	A/C/G	FALSE	NA	PGR	TRUE	rs12626817_rs1217480	AA	AG	G
K91 Postprocedural disorders of digestive system, not elsewhere classified	Age-Assessment	rs12626817	rs1217480	Genetic-Sex	0.000497935	0.0174277	5	AA => AG,CT => CC,Female => Male	0.000242853	0.00791407	(0.012140925276672737, 0.0036872158259392716)	AA => AG	chr21	17817873	0.209018	T-47D	NoPeak	Female => Male	CT => CC	11	100874035	Gene expression,Gene expression	GTEx,GTEx	missing,missing	Cells - Cultured fibroblasts,Artery - Tibial	NA	NA	NA	NA	MIR99AHG,SNORD74,ENSG00000270071,ENSG00000270139,ENSG00000287066,ENSG00000280432,MIR99A,MIRLET7C,ENSG00000269950,MIR125B2	G	A	A/C/G	FALSE	NA	PGR	TRUE	rs12626817_rs1217480	AA	AG	G
C15-C26 Malignant neoplasms of digestive organs	Age-Assessment	rs12626817	rs1217480	Genetic-Sex	0.000648414	0.0226945	19	AG => GG,TT => CT,Female => Male	0.266377	0.00492349	(0.013605775003145887, -0.0037587959760963657)	AG => GG	chr21	17817873	0.209018	T-47D	NoPeak	Female => Male	TT => CT	11	100874035	Gene expression,Gene expression	GTEx,GTEx	missing,missing	Cells - Cultured fibroblasts,Artery - Tibial	NA	NA	NA	NA	MIR99AHG,SNORD74,ENSG00000270071,ENSG00000270139,ENSG00000287066,ENSG00000280432,MIR99A,MIRLET7C,ENSG00000269950,MIR125B2	G	A	A/C/G	TRUE	3	PGR	TRUE	rs12626817_rs1217480	AG	GG	G
C15-C26 Malignant neoplasms of digestive organs	Age-Assessment	rs12626817	rs1217480	Genetic-Sex	0.000648414	0.0226945	19	AA => AG,TT => CT,Female => Male	0.682198	0.000924168	(0.005347837416628099, -0.0034995023000003638)	AA => AG	chr21	17817873	0.209018	T-47D	NoPeak	Female => Male	TT => CT	11	100874035	Gene expression,Gene expression	GTEx,GTEx	missing,missing	Cells - Cultured fibroblasts,Artery - Tibial	NA	NA	NA	NA	MIR99AHG,SNORD74,ENSG00000270071,ENSG00000270139,ENSG00000287066,ENSG00000280432,MIR99A,MIRLET7C,ENSG00000269950,MIR125B2	G	A	A/C/G	TRUE	3	PGR	TRUE	rs12626817_rs1217480	AA	AG	G
C15-C26 Malignant neoplasms of digestive organs	Age-Assessment	rs12626817	rs1217480	Genetic-Sex	0.000648414	0.0226945	19	AA => AG,CT => CC,Female => Male	0.00029945	0.0150247	(0.023168875825146595, 0.006880448937137221)	AA => AG	chr21	17817873	0.209018	T-47D	NoPeak	Female => Male	CT => CC	11	100874035	Gene expression,Gene expression	GTEx,GTEx	missing,missing	Cells - Cultured fibroblasts,Artery - Tibial	NA	NA	NA	NA	MIR99AHG,SNORD74,ENSG00000270071,ENSG00000270139,ENSG00000287066,ENSG00000280432,MIR99A,MIRLET7C,ENSG00000269950,MIR125B2	G	A	A/C/G	TRUE	3	PGR	TRUE	rs12626817_rs1217480	AA	AG	G
O42 Premature rupture of membranes	Age-Assessment	rs12626817	rs528673	Genetic-Sex	0.00250459	0.0209492	7	AA => AG,CG => GG,Female => Male	0.000179565	0.004428	(0.002111313799289644, 0.006744690799042553)	AA => AG	chr21	17817873	0.209018	T-47D	NoPeak	Female => Male	CG => GG	11	100883208	Gene expression	GTEx	missing	Artery - Tibial	NA	NA	NA	NA	MIR99AHG,SNORD74,ENSG00000270071,ENSG00000270139,ENSG00000287066,ENSG00000280432,MIR99A,MIRLET7C,ENSG00000269950,MIR125B2	G	A	A/C/G	FALSE	NA	PGR	TRUE	rs12626817_rs528673	AA	AG	G
O42 Premature rupture of membranes	Age-Assessment	rs12626817	rs528673	Genetic-Sex	0.00250459	0.0209492	7	AG => GG,CC => CG,Female => Male	0.896026	-0.000147486	(-0.0023594574618812825, 0.002064485652056551)	AG => GG	chr21	17817873	0.209018	T-47D	NoPeak	Female => Male	CC => CG	11	100883208	Gene expression	GTEx	missing	Artery - Tibial	NA	NA	NA	NA	MIR99AHG,SNORD74,ENSG00000270071,ENSG00000270139,ENSG00000287066,ENSG00000280432,MIR99A,MIRLET7C,ENSG00000269950,MIR125B2	G	A	A/C/G	FALSE	NA	PGR	TRUE	rs12626817_rs528673	AG	GG	G
O42 Premature rupture of membranes	Age-Assessment	rs12626817	rs528673	Genetic-Sex	0.00250459	0.0209492	7	AA => AG,CC => CG,Female => Male	0.266798	-0.000668014	(-0.0018470542731501413, 0.0005110272108535471)	AA => AG	chr21	17817873	0.209018	T-47D	NoPeak	Female => Male	CC => CG	11	100883208	Gene expression	GTEx	missing	Artery - Tibial	NA	NA	NA	NA	MIR99AHG,SNORD74,ENSG00000270071,ENSG00000270139,ENSG00000287066,ENSG00000280432,MIR99A,MIRLET7C,ENSG00000269950,MIR125B2	G	A	A/C/G	FALSE	NA	PGR	TRUE	rs12626817_rs528673	AA	AG	G
C15-C26 Malignant neoplasms of digestive organs	Age-Assessment	rs12626817	rs528673	Genetic-Sex	0.00261436	0.0305008	11	AA => AG,CG => GG,Female => Male	0.000651447	0.0156459	(0.006651130416508647, 0.024640615495331135)	AA => AG	chr21	17817873	0.209018	T-47D	NoPeak	Female => Male	CG => GG	11	100883208	Gene expression	GTEx	missing	Artery - Tibial	NA	NA	NA	NA	MIR99AHG,SNORD74,ENSG00000270071,ENSG00000270139,ENSG00000287066,ENSG00000280432,MIR99A,MIRLET7C,ENSG00000269950,MIR125B2	G	A	A/C/G	TRUE	3	PGR	TRUE	rs12626817_rs528673	AA	AG	G
C15-C26 Malignant neoplasms of digestive organs	Age-Assessment	rs12626817	rs528673	Genetic-Sex	0.00261436	0.0305008	11	AG => GG,CC => CG,Female => Male	0.304867	0.00457141	(-0.004160905759791656, 0.013303731988829916)	AG => GG	chr21	17817873	0.209018	T-47D	NoPeak	Female => Male	CC => CG	11	100883208	Gene expression	GTEx	missing	Artery - Tibial	NA	NA	NA	NA	MIR99AHG,SNORD74,ENSG00000270071,ENSG00000270139,ENSG00000287066,ENSG00000280432,MIR99A,MIRLET7C,ENSG00000269950,MIR125B2	G	A	A/C/G	TRUE	3	PGR	TRUE	rs12626817_rs528673	AG	GG	G
C15-C26 Malignant neoplasms of digestive organs	Age-Assessment	rs12626817	rs528673	Genetic-Sex	0.00261436	0.0305008	11	AA => AG,CC => CG,Female => Male	0.900547	0.00028189	(-0.004139124502658381, 0.004702904296593424)	AA => AG	chr21	17817873	0.209018	T-47D	NoPeak	Female => Male	CC => CG	11	100883208	Gene expression	GTEx	missing	Artery - Tibial	NA	NA	NA	NA	MIR99AHG,SNORD74,ENSG00000270071,ENSG00000270139,ENSG00000287066,ENSG00000280432,MIR99A,MIRLET7C,ENSG00000269950,MIR125B2	G	A	A/C/G	TRUE	3	PGR	TRUE	rs12626817_rs528673	AA	AG	G
L97 Ulcer of lower limb, not elsewhere classified	Age-Assessment	rs12626817	rs528673	Genetic-Sex	0.000492164	0.0172257	4	AA => AG,CG => GG,Female => Male	0.0896576	-0.00415685	(-0.00895725947275144, 0.0006435567407469317)	AA => AG	chr21	17817873	0.209018	T-47D	NoPeak	Female => Male	CG => GG	11	100883208	Gene expression	GTEx	missing	Artery - Tibial	NA	NA	NA	NA	MIR99AHG,SNORD74,ENSG00000270071,ENSG00000270139,ENSG00000287066,ENSG00000280432,MIR99A,MIRLET7C,ENSG00000269950,MIR125B2	G	A	A/C/G	FALSE	NA	PGR	TRUE	rs12626817_rs528673	AA	AG	G
L97 Ulcer of lower limb, not elsewhere classified	Age-Assessment	rs12626817	rs528673	Genetic-Sex	0.000492164	0.0172257	4	AG => GG,CC => CG,Female => Male	0.000178854	-0.00911612	(-0.013884322103331752, -0.004347922146394614)	AG => GG	chr21	17817873	0.209018	T-47D	NoPeak	Female => Male	CC => CG	11	100883208	Gene expression	GTEx	missing	Artery - Tibial	NA	NA	NA	NA	MIR99AHG,SNORD74,ENSG00000270071,ENSG00000270139,ENSG00000287066,ENSG00000280432,MIR99A,MIRLET7C,ENSG00000269950,MIR125B2	G	A	A/C/G	FALSE	NA	PGR	TRUE	rs12626817_rs528673	AG	GG	G
L97 Ulcer of lower limb, not elsewhere classified	Age-Assessment	rs12626817	rs528673	Genetic-Sex	0.000492164	0.0172257	4	AA => AG,CC => CG,Female => Male	0.00757704	0.00315319	(0.0008388450314029249, 0.005467528283224414)	AA => AG	chr21	17817873	0.209018	T-47D	NoPeak	Female => Male	CC => CG	11	100883208	Gene expression	GTEx	missing	Artery - Tibial	NA	NA	NA	NA	MIR99AHG,SNORD74,ENSG00000270071,ENSG00000270139,ENSG00000287066,ENSG00000280432,MIR99A,MIRLET7C,ENSG00000269950,MIR125B2	G	A	A/C/G	FALSE	NA	PGR	TRUE	rs12626817_rs528673	AA	AG	G
K56 Paralytic ileus and intestinal obstruction without hernia	Age-Assessment	rs12626817	rs528673	Genetic-Sex	0.00076078	0.0266273	18	AA => AG,CG => GG,Female => Male	0.0127611	0.00971844	(0.0020698653974433262, 0.01736701741795201)	AA => AG	chr21	17817873	0.209018	T-47D	NoPeak	Female => Male	CG => GG	11	100883208	Gene expression	GTEx	missing	Artery - Tibial	NA	NA	NA	NA	MIR99AHG,SNORD74,ENSG00000270071,ENSG00000270139,ENSG00000287066,ENSG00000280432,MIR99A,MIRLET7C,ENSG00000269950,MIR125B2	G	A	A/C/G	TRUE	2	PGR	TRUE	rs12626817_rs528673	AA	AG	G
K56 Paralytic ileus and intestinal obstruction without hernia	Age-Assessment	rs12626817	rs528673	Genetic-Sex	0.00076078	0.0266273	18	AG => GG,CC => CG,Female => Male	0.017505	0.00879878	(0.001540440390956477, 0.01605711075041614)	AG => GG	chr21	17817873	0.209018	T-47D	NoPeak	Female => Male	CC => CG	11	100883208	Gene expression	GTEx	missing	Artery - Tibial	NA	NA	NA	NA	MIR99AHG,SNORD74,ENSG00000270071,ENSG00000270139,ENSG00000287066,ENSG00000280432,MIR99A,MIRLET7C,ENSG00000269950,MIR125B2	G	A	A/C/G	TRUE	2	PGR	TRUE	rs12626817_rs528673	AG	GG	G
K56 Paralytic ileus and intestinal obstruction without hernia	Age-Assessment	rs12626817	rs528673	Genetic-Sex	0.00076078	0.0266273	18	AA => AG,CC => CG,Female => Male	0.000418224	-0.00659512	(-0.010258666439114043, -0.0029315682238288472)	AA => AG	chr21	17817873	0.209018	T-47D	NoPeak	Female => Male	CC => CG	11	100883208	Gene expression	GTEx	missing	Artery - Tibial	NA	NA	NA	NA	MIR99AHG,SNORD74,ENSG00000270071,ENSG00000270139,ENSG00000287066,ENSG00000280432,MIR99A,MIRLET7C,ENSG00000269950,MIR125B2	G	A	A/C/G	TRUE	2	PGR	TRUE	rs12626817_rs528673	AA	AG	G
back pain	Age-Assessment	rs12626817	rs72997494	Genetic-Sex	0.00164878	0.0350061	5	AA => AG,CT => CC,Female => Male	0.00164878	0.00445198	(0.007224565519613264, 0.0016793994521561804)	AA => AG	chr21	17817873	0.209018	T-47D	NoPeak	Female => Male	CT => CC	11	101017865	Gene expression	GTEx	missing	Cells - Cultured fibroblasts	NA	NA	NA	NA	MIR99AHG,SNORD74,ENSG00000270071,ENSG00000270139,ENSG00000287066,ENSG00000280432,MIR99A,MIRLET7C,ENSG00000269950,MIR125B2	G	A	A/C/G	FALSE	1	PGR	TRUE	rs12626817_rs72997494	AA	AG	G
L30 Other dermatitis	Age-Assessment	rs12626817	rs481772	Genetic-Sex	0.00343706	0.0451903	16	AA => AG,CC => GC,Female => Male	0.3842	0.00205933	(0.00669768713400648, -0.0025790234451380013)	AA => AG	chr21	17817873	0.209018	T-47D	NoPeak	Female => Male	CC => GC	11	100919400	Gene expression,Gene expression	GTEx,GTEx	missing,missing	Artery - Tibial,Cells - Cultured fibroblasts	NA	NA	NA	NA	MIR99AHG,SNORD74,ENSG00000270071,ENSG00000270139,ENSG00000287066,ENSG00000280432,MIR99A,MIRLET7C,ENSG00000269950,MIR125B2	G	A	A/C/G	TRUE	3	PGR	TRUE	rs12626817_rs481772	AA	AG	G
L30 Other dermatitis	Age-Assessment	rs12626817	rs481772	Genetic-Sex	0.00343706	0.0451903	16	AG => GG,GC => GG,Female => Male	0.000268165	0.0104017	(0.01599601155369877, 0.004807481315304033)	AG => GG	chr21	17817873	0.209018	T-47D	NoPeak	Female => Male	GC => GG	11	100919400	Gene expression,Gene expression	GTEx,GTEx	missing,missing	Artery - Tibial,Cells - Cultured fibroblasts	NA	NA	NA	NA	MIR99AHG,SNORD74,ENSG00000270071,ENSG00000270139,ENSG00000287066,ENSG00000280432,MIR99A,MIRLET7C,ENSG00000269950,MIR125B2	G	A	A/C/G	TRUE	3	PGR	TRUE	rs12626817_rs481772	AG	GG	G
L30 Other dermatitis	Age-Assessment	rs12626817	rs481772	Genetic-Sex	0.00343706	0.0451903	16	AA => AG,GC => GG,Female => Male	0.347823	-0.00130525	(0.0014197094676217995, -0.00403020881619991)	AA => AG	chr21	17817873	0.209018	T-47D	NoPeak	Female => Male	GC => GG	11	100919400	Gene expression,Gene expression	GTEx,GTEx	missing,missing	Artery - Tibial,Cells - Cultured fibroblasts	NA	NA	NA	NA	MIR99AHG,SNORD74,ENSG00000270071,ENSG00000270139,ENSG00000287066,ENSG00000280432,MIR99A,MIRLET7C,ENSG00000269950,MIR125B2	G	A	A/C/G	TRUE	3	PGR	TRUE	rs12626817_rs481772	AA	AG	G
G47 Sleep disorders	Age-Assessment	rs12626817	rs481772	Genetic-Sex	0.00163649	0.0286385	20	AA => AG,CC => GC,Female => Male	0.00493573	-0.0103535	(-0.003135072117400335, -0.017571943729258764)	AA => AG	chr21	17817873	0.209018	T-47D	NoPeak	Female => Male	CC => GC	11	100919400	Gene expression,Gene expression	GTEx,GTEx	missing,missing	Artery - Tibial,Cells - Cultured fibroblasts	NA	NA	NA	NA	MIR99AHG,SNORD74,ENSG00000270071,ENSG00000270139,ENSG00000287066,ENSG00000280432,MIR99A,MIRLET7C,ENSG00000269950,MIR125B2	G	A	A/C/G	TRUE	2	PGR	TRUE	rs12626817_rs481772	AA	AG	G
G47 Sleep disorders	Age-Assessment	rs12626817	rs481772	Genetic-Sex	0.00163649	0.0286385	20	AG => GG,GC => GG,Female => Male	0.0294934	0.00888934	(0.016893077401066887, 0.0008855935378828516)	AG => GG	chr21	17817873	0.209018	T-47D	NoPeak	Female => Male	GC => GG	11	100919400	Gene expression,Gene expression	GTEx,GTEx	missing,missing	Artery - Tibial,Cells - Cultured fibroblasts	NA	NA	NA	NA	MIR99AHG,SNORD74,ENSG00000270071,ENSG00000270139,ENSG00000287066,ENSG00000280432,MIR99A,MIRLET7C,ENSG00000269950,MIR125B2	G	A	A/C/G	TRUE	2	PGR	TRUE	rs12626817_rs481772	AG	GG	G
G47 Sleep disorders	Age-Assessment	rs12626817	rs481772	Genetic-Sex	0.00163649	0.0286385	20	AA => AG,GC => GG,Female => Male	0.212405	0.00265331	(0.0068237063543578344, -0.0015170849880903605)	AA => AG	chr21	17817873	0.209018	T-47D	NoPeak	Female => Male	GC => GG	11	100919400	Gene expression,Gene expression	GTEx,GTEx	missing,missing	Artery - Tibial,Cells - Cultured fibroblasts	NA	NA	NA	NA	MIR99AHG,SNORD74,ENSG00000270071,ENSG00000270139,ENSG00000287066,ENSG00000280432,MIR99A,MIRLET7C,ENSG00000269950,MIR125B2	G	A	A/C/G	TRUE	2	PGR	TRUE	rs12626817_rs481772	AA	AG	G
M50-M54 Other dorsopathies	Age-Assessment	rs12626817	rs481772	Genetic-Sex	0.00259918	0.0454856	92	AA => AG,CC => GC,Female => Male	0.00481852	-0.0183863	(-0.005602537293340194, -0.031169992092968533)	AA => AG	chr21	17817873	0.209018	T-47D	NoPeak	Female => Male	CC => GC	11	100919400	Gene expression,Gene expression	GTEx,GTEx	missing,missing	Artery - Tibial,Cells - Cultured fibroblasts	NA	NA	NA	NA	MIR99AHG,SNORD74,ENSG00000270071,ENSG00000270139,ENSG00000287066,ENSG00000280432,MIR99A,MIRLET7C,ENSG00000269950,MIR125B2	G	A	A/C/G	FALSE	1	PGR	TRUE	rs12626817_rs481772	AA	AG	G
M50-M54 Other dorsopathies	Age-Assessment	rs12626817	rs481772	Genetic-Sex	0.00259918	0.0454856	92	AG => GG,GC => GG,Female => Male	0.00935573	-0.0192433	(-0.004730266236590836, -0.033756383027980646)	AG => GG	chr21	17817873	0.209018	T-47D	NoPeak	Female => Male	GC => GG	11	100919400	Gene expression,Gene expression	GTEx,GTEx	missing,missing	Artery - Tibial,Cells - Cultured fibroblasts	NA	NA	NA	NA	MIR99AHG,SNORD74,ENSG00000270071,ENSG00000270139,ENSG00000287066,ENSG00000280432,MIR99A,MIRLET7C,ENSG00000269950,MIR125B2	G	A	A/C/G	FALSE	1	PGR	TRUE	rs12626817_rs481772	AG	GG	G
M50-M54 Other dorsopathies	Age-Assessment	rs12626817	rs481772	Genetic-Sex	0.00259918	0.0454856	92	AA => AG,GC => GG,Female => Male	0.48309	0.00265091	(0.010059133625018488, -0.004757321232524337)	AA => AG	chr21	17817873	0.209018	T-47D	NoPeak	Female => Male	GC => GG	11	100919400	Gene expression,Gene expression	GTEx,GTEx	missing,missing	Artery - Tibial,Cells - Cultured fibroblasts	NA	NA	NA	NA	MIR99AHG,SNORD74,ENSG00000270071,ENSG00000270139,ENSG00000287066,ENSG00000280432,MIR99A,MIRLET7C,ENSG00000269950,MIR125B2	G	A	A/C/G	FALSE	1	PGR	TRUE	rs12626817_rs481772	AA	AG	G
L20-L30 Dermatitis and eczema	Age-Assessment	rs12626817	rs481772	Genetic-Sex	0.000638467	0.0192711	28	AA => AG,CC => GC,Female => Male	0.349427	0.00301844	(0.009341015535891586, -0.0033041341078689944)	AA => AG	chr21	17817873	0.209018	T-47D	NoPeak	Female => Male	CC => GC	11	100919400	Gene expression,Gene expression	GTEx,GTEx	missing,missing	Artery - Tibial,Cells - Cultured fibroblasts	NA	NA	NA	NA	MIR99AHG,SNORD74,ENSG00000270071,ENSG00000270139,ENSG00000287066,ENSG00000280432,MIR99A,MIRLET7C,ENSG00000269950,MIR125B2	G	A	A/C/G	TRUE	3	PGR	TRUE	rs12626817_rs481772	AA	AG	G
L20-L30 Dermatitis and eczema	Age-Assessment	rs12626817	rs481772	Genetic-Sex	0.000638467	0.0192711	28	AG => GG,GC => GG,Female => Male	4.14626679155786e-05	0.0157377	(0.023262403427224316, 0.008212987009648908)	AG => GG	chr21	17817873	0.209018	T-47D	NoPeak	Female => Male	GC => GG	11	100919400	Gene expression,Gene expression	GTEx,GTEx	missing,missing	Artery - Tibial,Cells - Cultured fibroblasts	NA	NA	NA	NA	MIR99AHG,SNORD74,ENSG00000270071,ENSG00000270139,ENSG00000287066,ENSG00000280432,MIR99A,MIRLET7C,ENSG00000269950,MIR125B2	G	A	A/C/G	TRUE	3	PGR	TRUE	rs12626817_rs481772	AG	GG	G
L20-L30 Dermatitis and eczema	Age-Assessment	rs12626817	rs481772	Genetic-Sex	0.000638467	0.0192711	28	AA => AG,GC => GG,Female => Male	0.299149	-0.00195449	(0.0017350792589163485, -0.005644050877281448)	AA => AG	chr21	17817873	0.209018	T-47D	NoPeak	Female => Male	GC => GG	11	100919400	Gene expression,Gene expression	GTEx,GTEx	missing,missing	Artery - Tibial,Cells - Cultured fibroblasts	NA	NA	NA	NA	MIR99AHG,SNORD74,ENSG00000270071,ENSG00000270139,ENSG00000287066,ENSG00000280432,MIR99A,MIRLET7C,ENSG00000269950,MIR125B2	G	A	A/C/G	TRUE	3	PGR	TRUE	rs12626817_rs481772	AA	AG	G
O42 Premature rupture of membranes	Age-Assessment	rs12626817	rs4754736	Genetic-Sex	8.21738997531438e-05	0.00287609	7	AA => AG,GG => AG,Female => Male	0.251915	0.00122767	(0.003327857398665036, -0.0008725096917459043)	AA => AG	chr21	17817873	0.209018	T-47D	NoPeak	Female => Male	GG => AG	11	101048596	Gene expression,Gene expression	GTEx,GTEx	missing,missing	Cells - Cultured fibroblasts,Artery - Tibial	NA	NA	NA	NA	MIR99AHG,SNORD74,ENSG00000270071,ENSG00000270139,ENSG00000287066,ENSG00000280432,MIR99A,MIRLET7C,ENSG00000269950,MIR125B2	G	A	A/C/G	FALSE	NA	PGR	TRUE	rs12626817_rs4754736	AA	AG	G
O42 Premature rupture of membranes	Age-Assessment	rs12626817	rs4754736	Genetic-Sex	8.21738997531438e-05	0.00287609	7	AG => GG,AG => AA,Female => Male	0.0373002	-0.00237248	(-0.0001395592484816112, -0.004605401985198342)	AG => GG	chr21	17817873	0.209018	T-47D	NoPeak	Female => Male	AG => AA	11	101048596	Gene expression,Gene expression	GTEx,GTEx	missing,missing	Cells - Cultured fibroblasts,Artery - Tibial	NA	NA	NA	NA	MIR99AHG,SNORD74,ENSG00000270071,ENSG00000270139,ENSG00000287066,ENSG00000280432,MIR99A,MIRLET7C,ENSG00000269950,MIR125B2	G	A	A/C/G	FALSE	NA	PGR	TRUE	rs12626817_rs4754736	AG	GG	G
O42 Premature rupture of membranes	Age-Assessment	rs12626817	rs4754736	Genetic-Sex	8.21738997531438e-05	0.00287609	7	AA => AG,AG => AA,Female => Male	0.00095007	-0.00197838	(-0.0008051157539171218, -0.003151653160614356)	AA => AG	chr21	17817873	0.209018	T-47D	NoPeak	Female => Male	AG => AA	11	101048596	Gene expression,Gene expression	GTEx,GTEx	missing,missing	Cells - Cultured fibroblasts,Artery - Tibial	NA	NA	NA	NA	MIR99AHG,SNORD74,ENSG00000270071,ENSG00000270139,ENSG00000287066,ENSG00000280432,MIR99A,MIRLET7C,ENSG00000269950,MIR125B2	G	A	A/C/G	FALSE	NA	PGR	TRUE	rs12626817_rs4754736	AA	AG	G
hiatus hernia	Age-Assessment	rs12626817	rs7128860	Genetic-Sex	0.00127374	0.0445809	15	AA => AG,GT => GG,Female => Male	0.00127374	0.00729137	(0.011726966822345336, 0.002855765979792685)	AA => AG	chr21	17817873	0.209018	T-47D	NoPeak	Female => Male	GT => GG	11	101153513	Gene expression,Gene expression	GTEx,GTEx	missing,missing	Cells - Cultured fibroblasts,Artery - Tibial	NA	NA	NA	NA	MIR99AHG,SNORD74,ENSG00000270071,ENSG00000270139,ENSG00000287066,ENSG00000280432,MIR99A,MIRLET7C,ENSG00000269950,MIR125B2	G	A	A/C/G	FALSE	1	PGR	TRUE	rs12626817_rs7128860	AA	AG	G
K90 Intestinal malabsorption	Age-Assessment	rs12626817	rs651977	Genetic-Sex	8.99847010045751e-05	0.00314946	9	AG => GG,CC => TC,Female => Male	0.613438	0.00114198	(0.005572640125049576, -0.0032886772785538773)	AG => GG	chr21	17817873	0.209018	T-47D	NoPeak	Female => Male	CC => TC	11	100945928	Gene expression	GTEx	missing	Cells - Cultured fibroblasts	NA	NA	NA	NA	MIR99AHG,SNORD74,ENSG00000270071,ENSG00000270139,ENSG00000287066,ENSG00000280432,MIR99A,MIRLET7C,ENSG00000269950,MIR125B2	G	A	A/C/G	FALSE	NA	PGR	TRUE	rs12626817_rs651977	AG	GG	G
K90 Intestinal malabsorption	Age-Assessment	rs12626817	rs651977	Genetic-Sex	8.99847010045751e-05	0.00314946	9	AA => AG,CC => TC,Female => Male	0.00102726	-0.00399671	(-0.0016106340002625605, -0.006382793654180969)	AA => AG	chr21	17817873	0.209018	T-47D	NoPeak	Female => Male	CC => TC	11	100945928	Gene expression	GTEx	missing	Cells - Cultured fibroblasts	NA	NA	NA	NA	MIR99AHG,SNORD74,ENSG00000270071,ENSG00000270139,ENSG00000287066,ENSG00000280432,MIR99A,MIRLET7C,ENSG00000269950,MIR125B2	G	A	A/C/G	FALSE	NA	PGR	TRUE	rs12626817_rs651977	AA	AG	G
K90 Intestinal malabsorption	Age-Assessment	rs12626817	rs651977	Genetic-Sex	8.99847010045751e-05	0.00314946	9	AA => AG,TC => TT,Female => Male	0.0507651	-0.00342716	(1.1410706840325746e-5, -0.00686573967582991)	AA => AG	chr21	17817873	0.209018	T-47D	NoPeak	Female => Male	TC => TT	11	100945928	Gene expression	GTEx	missing	Cells - Cultured fibroblasts	NA	NA	NA	NA	MIR99AHG,SNORD74,ENSG00000270071,ENSG00000270139,ENSG00000287066,ENSG00000280432,MIR99A,MIRLET7C,ENSG00000269950,MIR125B2	G	A	A/C/G	FALSE	NA	PGR	TRUE	rs12626817_rs651977	AA	AG	G
Coffee intake	Age-Assessment	rs12626817	rs555653	Genetic-Sex	0.000150405	0.00526418	NA	AA => AG,AG => GG,Female => Male	0.00288068	-0.104282	(-0.17286480747622407, -0.03569983223035725)	AA => AG	chr21	17817873	0.209018	T-47D	NoPeak	Female => Male	AG => GG	11	100969545	Gene expression,Gene expression,Gene expression	GTEx,GTEx,GTEx	missing,missing,missing	Artery - Tibial,Artery - Aorta,Cells - Cultured fibroblasts	NA	NA	NA	NA	MIR99AHG,SNORD74,ENSG00000270071,ENSG00000270139,ENSG00000287066,ENSG00000280432,MIR99A,MIRLET7C,ENSG00000269950,MIR125B2	G	A	A/C/G	FALSE	1	PGR	FALSE	rs12626817_rs555653	AA	AG	G
Coffee intake	Age-Assessment	rs12626817	rs555653	Genetic-Sex	0.000150405	0.00526418	NA	AA => AG,AA => AG,Female => Male	0.000162277	0.125955	(0.06049905113591983, 0.19141031612746842)	AA => AG	chr21	17817873	0.209018	T-47D	NoPeak	Female => Male	AA => AG	11	100969545	Gene expression,Gene expression,Gene expression	GTEx,GTEx,GTEx	missing,missing,missing	Artery - Tibial,Artery - Aorta,Cells - Cultured fibroblasts	NA	NA	NA	NA	MIR99AHG,SNORD74,ENSG00000270071,ENSG00000270139,ENSG00000287066,ENSG00000280432,MIR99A,MIRLET7C,ENSG00000269950,MIR125B2	G	A	A/C/G	FALSE	1	PGR	FALSE	rs12626817_rs555653	AA	AG	G
G70-G73 Diseases of myoneural junction and muscle	Age-Assessment	rs12626817	rs555653	Genetic-Sex	0.00068656	0.0240296	6	AA => AG,AG => GG,Female => Male	0.0870732	0.00131179	(-0.00019083882478509117, 0.0028144153457352605)	AA => AG	chr21	17817873	0.209018	T-47D	NoPeak	Female => Male	AG => GG	11	100969545	Gene expression,Gene expression,Gene expression	GTEx,GTEx,GTEx	missing,missing,missing	Artery - Tibial,Artery - Aorta,Cells - Cultured fibroblasts	NA	NA	NA	NA	MIR99AHG,SNORD74,ENSG00000270071,ENSG00000270139,ENSG00000287066,ENSG00000280432,MIR99A,MIRLET7C,ENSG00000269950,MIR125B2	G	A	A/C/G	FALSE	NA	PGR	TRUE	rs12626817_rs555653	AA	AG	G
G70-G73 Diseases of myoneural junction and muscle	Age-Assessment	rs12626817	rs555653	Genetic-Sex	0.00068656	0.0240296	6	AA => AG,AA => AG,Female => Male	0.00594201	0.00205682	(0.0005914115098576019, 0.0035222238529372773)	AA => AG	chr21	17817873	0.209018	T-47D	NoPeak	Female => Male	AA => AG	11	100969545	Gene expression,Gene expression,Gene expression	GTEx,GTEx,GTEx	missing,missing,missing	Artery - Tibial,Artery - Aorta,Cells - Cultured fibroblasts	NA	NA	NA	NA	MIR99AHG,SNORD74,ENSG00000270071,ENSG00000270139,ENSG00000287066,ENSG00000280432,MIR99A,MIRLET7C,ENSG00000269950,MIR125B2	G	A	A/C/G	FALSE	NA	PGR	TRUE	rs12626817_rs555653	AA	AG	G
M31 Other necrotising vasculopathies	Age-Assessment	rs12626817	rs555653	Genetic-Sex	0.00203712	0.0482958	4	AA => AG,AG => GG,Female => Male	0.00061477	-0.00307277	(-0.004831154089861798, -0.0013143843229608744)	AA => AG	chr21	17817873	0.209018	T-47D	NoPeak	Female => Male	AG => GG	11	100969545	Gene expression,Gene expression,Gene expression	GTEx,GTEx,GTEx	missing,missing,missing	Artery - Tibial,Artery - Aorta,Cells - Cultured fibroblasts	NA	NA	NA	NA	MIR99AHG,SNORD74,ENSG00000270071,ENSG00000270139,ENSG00000287066,ENSG00000280432,MIR99A,MIRLET7C,ENSG00000269950,MIR125B2	G	A	A/C/G	FALSE	NA	PGR	TRUE	rs12626817_rs555653	AA	AG	G
M31 Other necrotising vasculopathies	Age-Assessment	rs12626817	rs555653	Genetic-Sex	0.00203712	0.0482958	4	AA => AG,AA => AG,Female => Male	0.0653431	0.00160837	(-0.00010216332036132184, 0.0033189098660294978)	AA => AG	chr21	17817873	0.209018	T-47D	NoPeak	Female => Male	AA => AG	11	100969545	Gene expression,Gene expression,Gene expression	GTEx,GTEx,GTEx	missing,missing,missing	Artery - Tibial,Artery - Aorta,Cells - Cultured fibroblasts	NA	NA	NA	NA	MIR99AHG,SNORD74,ENSG00000270071,ENSG00000270139,ENSG00000287066,ENSG00000280432,MIR99A,MIRLET7C,ENSG00000269950,MIR125B2	G	A	A/C/G	FALSE	NA	PGR	TRUE	rs12626817_rs555653	AA	AG	G
viral infection	Age-Assessment	rs12626817	rs560291	Genetic-Sex	0.00133723	0.0468031	90	AA => AG,TT => GT,Female => Male	0.00873239	0.0118593	(0.020723037787597407, 0.002995615891278409)	AA => AG	chr21	17817873	0.209018	T-47D	NoPeak	Female => Male	TT => GT	11	100972912	Gene expression,Gene expression,Gene expression,Gene expression	GTEx,GTEx,GTEx,GTEx	missing,missing,missing,missing	Artery - Tibial,Cells - Cultured fibroblasts,Testis,Artery - Aorta	NA	NA	NA	NA	MIR99AHG,SNORD74,ENSG00000270071,ENSG00000270139,ENSG00000287066,ENSG00000280432,MIR99A,MIRLET7C,ENSG00000269950,MIR125B2	G	A	A/C/G	FALSE	1	PGR	TRUE	rs12626817_rs560291	AA	AG	G
viral infection	Age-Assessment	rs12626817	rs560291	Genetic-Sex	0.00133723	0.0468031	90	AG => GG,GT => GG,Female => Male	0.00178413	0.0178026	(0.02897181152322955, 0.0066334816442743545)	AG => GG	chr21	17817873	0.209018	T-47D	NoPeak	Female => Male	GT => GG	11	100972912	Gene expression,Gene expression,Gene expression,Gene expression	GTEx,GTEx,GTEx,GTEx	missing,missing,missing,missing	Artery - Tibial,Cells - Cultured fibroblasts,Testis,Artery - Aorta	NA	NA	NA	NA	MIR99AHG,SNORD74,ENSG00000270071,ENSG00000270139,ENSG00000287066,ENSG00000280432,MIR99A,MIRLET7C,ENSG00000269950,MIR125B2	G	A	A/C/G	FALSE	1	PGR	TRUE	rs12626817_rs560291	AG	GG	G
viral infection	Age-Assessment	rs12626817	rs560291	Genetic-Sex	0.00133723	0.0468031	90	AA => AG,GT => GG,Female => Male	0.306065	-0.00298961	(0.002735312900575994, -0.008714542660038354)	AA => AG	chr21	17817873	0.209018	T-47D	NoPeak	Female => Male	GT => GG	11	100972912	Gene expression,Gene expression,Gene expression,Gene expression	GTEx,GTEx,GTEx,GTEx	missing,missing,missing,missing	Artery - Tibial,Cells - Cultured fibroblasts,Testis,Artery - Aorta	NA	NA	NA	NA	MIR99AHG,SNORD74,ENSG00000270071,ENSG00000270139,ENSG00000287066,ENSG00000280432,MIR99A,MIRLET7C,ENSG00000269950,MIR125B2	G	A	A/C/G	FALSE	1	PGR	TRUE	rs12626817_rs560291	AA	AG	G
L20-L30 Dermatitis and eczema	Age-Assessment	rs12626817	rs73005570	Genetic-Sex	0.00204298	0.0238348	31	AA => AG,CC => TC,Female => Male	0.252967	0.00373399	(0.010135911038714383, -0.00266793101230212)	AA => AG	chr21	17817873	0.209018	T-47D	NoPeak	Female => Male	CC => TC	11	100899705	Gene expression,Gene expression	GTEx,GTEx	missing,missing	Artery - Tibial,Cells - Cultured fibroblasts	NA	NA	NA	NA	MIR99AHG,SNORD74,ENSG00000270071,ENSG00000270139,ENSG00000287066,ENSG00000280432,MIR99A,MIRLET7C,ENSG00000269950,MIR125B2	G	A	A/C/G	TRUE	3	PGR	TRUE	rs12626817_rs73005570	AA	AG	G
L20-L30 Dermatitis and eczema	Age-Assessment	rs12626817	rs73005570	Genetic-Sex	0.00204298	0.0238348	31	AG => GG,TC => TT,Female => Male	0.000175954	0.0142964	(0.021765921482758493, 0.006826802934940314)	AG => GG	chr21	17817873	0.209018	T-47D	NoPeak	Female => Male	TC => TT	11	100899705	Gene expression,Gene expression	GTEx,GTEx	missing,missing	Artery - Tibial,Cells - Cultured fibroblasts	NA	NA	NA	NA	MIR99AHG,SNORD74,ENSG00000270071,ENSG00000270139,ENSG00000287066,ENSG00000280432,MIR99A,MIRLET7C,ENSG00000269950,MIR125B2	G	A	A/C/G	TRUE	3	PGR	TRUE	rs12626817_rs73005570	AG	GG	G
L20-L30 Dermatitis and eczema	Age-Assessment	rs12626817	rs73005570	Genetic-Sex	0.00204298	0.0238348	31	AA => AG,TC => TT,Female => Male	0.147105	-0.0027226	(0.0009579595134374232, -0.006403161688796262)	AA => AG	chr21	17817873	0.209018	T-47D	NoPeak	Female => Male	TC => TT	11	100899705	Gene expression,Gene expression	GTEx,GTEx	missing,missing	Artery - Tibial,Cells - Cultured fibroblasts	NA	NA	NA	NA	MIR99AHG,SNORD74,ENSG00000270071,ENSG00000270139,ENSG00000287066,ENSG00000280432,MIR99A,MIRLET7C,ENSG00000269950,MIR125B2	G	A	A/C/G	TRUE	3	PGR	TRUE	rs12626817_rs73005570	AA	AG	G
other venous/lymphatic disease	Age-Assessment	rs12626817	rs73005570	Genetic-Sex	0.000819631	0.0286871	5	AA => AG,CC => TC,Female => Male	0.946152	-0.000126898	(0.0035556040364481153, -0.0038094007047773343)	AA => AG	chr21	17817873	0.209018	T-47D	NoPeak	Female => Male	CC => TC	11	100899705	Gene expression,Gene expression	GTEx,GTEx	missing,missing	Artery - Tibial,Cells - Cultured fibroblasts	NA	NA	NA	NA	MIR99AHG,SNORD74,ENSG00000270071,ENSG00000270139,ENSG00000287066,ENSG00000280432,MIR99A,MIRLET7C,ENSG00000269950,MIR125B2	G	A	A/C/G	FALSE	NA	PGR	TRUE	rs12626817_rs73005570	AA	AG	G
other venous/lymphatic disease	Age-Assessment	rs12626817	rs73005570	Genetic-Sex	0.000819631	0.0286871	5	AG => GG,TC => TT,Female => Male	0.913721	-0.000218529	(0.0037346020948594975, -0.004171659732747601)	AG => GG	chr21	17817873	0.209018	T-47D	NoPeak	Female => Male	TC => TT	11	100899705	Gene expression,Gene expression	GTEx,GTEx	missing,missing	Artery - Tibial,Cells - Cultured fibroblasts	NA	NA	NA	NA	MIR99AHG,SNORD74,ENSG00000270071,ENSG00000270139,ENSG00000287066,ENSG00000280432,MIR99A,MIRLET7C,ENSG00000269950,MIR125B2	G	A	A/C/G	FALSE	NA	PGR	TRUE	rs12626817_rs73005570	AG	GG	G
other venous/lymphatic disease	Age-Assessment	rs12626817	rs73005570	Genetic-Sex	0.000819631	0.0286871	5	AA => AG,TC => TT,Female => Male	0.000171598	0.00400476	(0.006093675536285495, 0.0019158528638301572)	AA => AG	chr21	17817873	0.209018	T-47D	NoPeak	Female => Male	TC => TT	11	100899705	Gene expression,Gene expression	GTEx,GTEx	missing,missing	Artery - Tibial,Cells - Cultured fibroblasts	NA	NA	NA	NA	MIR99AHG,SNORD74,ENSG00000270071,ENSG00000270139,ENSG00000287066,ENSG00000280432,MIR99A,MIRLET7C,ENSG00000269950,MIR125B2	G	A	A/C/G	FALSE	NA	PGR	TRUE	rs12626817_rs73005570	AA	AG	G
L30 Other dermatitis	Age-Assessment	rs12626817	rs73005570	Genetic-Sex	0.00387345	0.0451903	18	AA => AG,CC => TC,Female => Male	0.227258	0.00290336	(0.00761616791804062, -0.0018094457040872475)	AA => AG	chr21	17817873	0.209018	T-47D	NoPeak	Female => Male	CC => TC	11	100899705	Gene expression,Gene expression	GTEx,GTEx	missing,missing	Artery - Tibial,Cells - Cultured fibroblasts	NA	NA	NA	NA	MIR99AHG,SNORD74,ENSG00000270071,ENSG00000270139,ENSG00000287066,ENSG00000280432,MIR99A,MIRLET7C,ENSG00000269950,MIR125B2	G	A	A/C/G	TRUE	3	PGR	TRUE	rs12626817_rs73005570	AA	AG	G
L30 Other dermatitis	Age-Assessment	rs12626817	rs73005570	Genetic-Sex	0.00387345	0.0451903	18	AG => GG,TC => TT,Female => Male	0.000538093	0.00981217	(0.015368715654579927, 0.004255629223444717)	AG => GG	chr21	17817873	0.209018	T-47D	NoPeak	Female => Male	TC => TT	11	100899705	Gene expression,Gene expression	GTEx,GTEx	missing,missing	Artery - Tibial,Cells - Cultured fibroblasts	NA	NA	NA	NA	MIR99AHG,SNORD74,ENSG00000270071,ENSG00000270139,ENSG00000287066,ENSG00000280432,MIR99A,MIRLET7C,ENSG00000269950,MIR125B2	G	A	A/C/G	TRUE	3	PGR	TRUE	rs12626817_rs73005570	AG	GG	G
L30 Other dermatitis	Age-Assessment	rs12626817	rs73005570	Genetic-Sex	0.00387345	0.0451903	18	AA => AG,TC => TT,Female => Male	0.59752	-0.000732666	(0.001987185544159032, -0.003452517586425667)	AA => AG	chr21	17817873	0.209018	T-47D	NoPeak	Female => Male	TC => TT	11	100899705	Gene expression,Gene expression	GTEx,GTEx	missing,missing	Artery - Tibial,Cells - Cultured fibroblasts	NA	NA	NA	NA	MIR99AHG,SNORD74,ENSG00000270071,ENSG00000270139,ENSG00000287066,ENSG00000280432,MIR99A,MIRLET7C,ENSG00000269950,MIR125B2	G	A	A/C/G	TRUE	3	PGR	TRUE	rs12626817_rs73005570	AA	AG	G
Salt added to food	Age-Assessment	rs12626817	rs148982377	Genetic-Sex	0.000614383	0.0215034	NA	AA => AG,TT => TC,Female => Male	0.000614383	0.0671606	(0.0287300191015294, 0.10559113520689065)	AA => AG	chr21	17817873	0.209018	T-47D	NoPeak	Female => Male	TT => TC	7	99075038	Sex hormone levels	GWAS Catalogue	GCST002925	missing	NA	NA	NA	NA	MIR99AHG,SNORD74,ENSG00000270071,ENSG00000270139,ENSG00000287066,ENSG00000280432,MIR99A,MIRLET7C,ENSG00000269950,MIR125B2	G	A	A/C/G	FALSE	1	PGR	FALSE	rs12626817_rs148982377	AA	AG	G
G47 Sleep disorders	Age-Assessment	rs12626817	rs1893807	Genetic-Sex	0.00130169	0.0286385	17	AG => GG,AA => GA,Female => Male	0.693504	0.00162386	(0.00969967865757433, -0.0064519569706769616)	AG => GG	chr21	17817873	0.209018	T-47D	NoPeak	Female => Male	AA => GA	11	100927282	Gene expression	GTEx	missing	Artery - Tibial	NA	NA	NA	NA	MIR99AHG,SNORD74,ENSG00000270071,ENSG00000270139,ENSG00000287066,ENSG00000280432,MIR99A,MIRLET7C,ENSG00000269950,MIR125B2	G	A	A/C/G	TRUE	2	PGR	TRUE	rs12626817_rs1893807	AG	GG	G
G47 Sleep disorders	Age-Assessment	rs12626817	rs1893807	Genetic-Sex	0.00130169	0.0286385	17	AA => AG,AA => GA,Female => Male	0.0604494	-0.0039899	(0.0001752433253433619, -0.008155046357442847)	AA => AG	chr21	17817873	0.209018	T-47D	NoPeak	Female => Male	AA => GA	11	100927282	Gene expression	GTEx	missing	Artery - Tibial	NA	NA	NA	NA	MIR99AHG,SNORD74,ENSG00000270071,ENSG00000270139,ENSG00000287066,ENSG00000280432,MIR99A,MIRLET7C,ENSG00000269950,MIR125B2	G	A	A/C/G	TRUE	2	PGR	TRUE	rs12626817_rs1893807	AA	AG	G
G47 Sleep disorders	Age-Assessment	rs12626817	rs1893807	Genetic-Sex	0.00130169	0.0286385	17	AA => AG,GA => GG,Female => Male	9.92430903205134e-05	0.0136346	(0.020500011415952948, 0.006769192729932229)	AA => AG	chr21	17817873	0.209018	T-47D	NoPeak	Female => Male	GA => GG	11	100927282	Gene expression	GTEx	missing	Artery - Tibial	NA	NA	NA	NA	MIR99AHG,SNORD74,ENSG00000270071,ENSG00000270139,ENSG00000287066,ENSG00000280432,MIR99A,MIRLET7C,ENSG00000269950,MIR125B2	G	A	A/C/G	TRUE	2	PGR	TRUE	rs12626817_rs1893807	AA	AG	G
N21 Calculus of lower urinary tract	Age-Assessment	rs12626817	rs1893807	Genetic-Sex	0.0028863	0.0174796	7	AG => GG,AA => GA,Female => Male	0.00442965	-0.0046868	(-0.0014589358487546627, -0.007914666648259752)	AG => GG	chr21	17817873	0.209018	T-47D	NoPeak	Female => Male	AA => GA	11	100927282	Gene expression	GTEx	missing	Artery - Tibial	NA	NA	NA	NA	MIR99AHG,SNORD74,ENSG00000270071,ENSG00000270139,ENSG00000287066,ENSG00000280432,MIR99A,MIRLET7C,ENSG00000269950,MIR125B2	G	A	A/C/G	FALSE	NA	PGR	TRUE	rs12626817_rs1893807	AG	GG	G
N21 Calculus of lower urinary tract	Age-Assessment	rs12626817	rs1893807	Genetic-Sex	0.0028863	0.0174796	7	AA => AG,AA => GA,Female => Male	0.00512731	0.00243124	(0.004133720873812157, 0.0007287521401080246)	AA => AG	chr21	17817873	0.209018	T-47D	NoPeak	Female => Male	AA => GA	11	100927282	Gene expression	GTEx	missing	Artery - Tibial	NA	NA	NA	NA	MIR99AHG,SNORD74,ENSG00000270071,ENSG00000270139,ENSG00000287066,ENSG00000280432,MIR99A,MIRLET7C,ENSG00000269950,MIR125B2	G	A	A/C/G	FALSE	NA	PGR	TRUE	rs12626817_rs1893807	AA	AG	G
N21 Calculus of lower urinary tract	Age-Assessment	rs12626817	rs1893807	Genetic-Sex	0.0028863	0.0174796	7	AA => AG,GA => GG,Female => Male	0.6833	0.000598539	(0.0034740821891922702, -0.0022770048160483617)	AA => AG	chr21	17817873	0.209018	T-47D	NoPeak	Female => Male	GA => GG	11	100927282	Gene expression	GTEx	missing	Artery - Tibial	NA	NA	NA	NA	MIR99AHG,SNORD74,ENSG00000270071,ENSG00000270139,ENSG00000287066,ENSG00000280432,MIR99A,MIRLET7C,ENSG00000269950,MIR125B2	G	A	A/C/G	FALSE	NA	PGR	TRUE	rs12626817_rs1893807	AA	AG	G
O42 Premature rupture of membranes	Age-Assessment	rs12626817	rs36067212	Genetic-Sex	0.00299274	0.0209492	8	AA => AG,CC => AC,Female => Male	0.385192	-0.000838074	(0.0010535151891176934, -0.0027296626094720153)	AA => AG	chr21	17817873	0.209018	T-47D	NoPeak	Female => Male	CC => AC	11	101051755	Gene expression,Gene expression	GTEx,GTEx	missing,missing	Cells - Cultured fibroblasts,Artery - Tibial	NA	NA	NA	NA	MIR99AHG,SNORD74,ENSG00000270071,ENSG00000270139,ENSG00000287066,ENSG00000280432,MIR99A,MIRLET7C,ENSG00000269950,MIR125B2	G	A	A/C/G	FALSE	NA	PGR	TRUE	rs12626817_rs36067212	AA	AG	G
O42 Premature rupture of membranes	Age-Assessment	rs12626817	rs36067212	Genetic-Sex	0.00299274	0.0209492	8	AG => GG,AC => AA,Female => Male	0.0613502	-0.00220389	(0.00010483911770275099, -0.004512626879616204)	AG => GG	chr21	17817873	0.209018	T-47D	NoPeak	Female => Male	AC => AA	11	101051755	Gene expression,Gene expression	GTEx,GTEx	missing,missing	Cells - Cultured fibroblasts,Artery - Tibial	NA	NA	NA	NA	MIR99AHG,SNORD74,ENSG00000270071,ENSG00000270139,ENSG00000287066,ENSG00000280432,MIR99A,MIRLET7C,ENSG00000269950,MIR125B2	G	A	A/C/G	FALSE	NA	PGR	TRUE	rs12626817_rs36067212	AG	GG	G
O42 Premature rupture of membranes	Age-Assessment	rs12626817	rs36067212	Genetic-Sex	0.00299274	0.0209492	8	AA => AG,AC => AA,Female => Male	0.035306	-0.00126682	(-8.719093318836709e-5, -0.0024464535649538627)	AA => AG	chr21	17817873	0.209018	T-47D	NoPeak	Female => Male	AC => AA	11	101051755	Gene expression,Gene expression	GTEx,GTEx	missing,missing	Cells - Cultured fibroblasts,Artery - Tibial	NA	NA	NA	NA	MIR99AHG,SNORD74,ENSG00000270071,ENSG00000270139,ENSG00000287066,ENSG00000280432,MIR99A,MIRLET7C,ENSG00000269950,MIR125B2	G	A	A/C/G	FALSE	NA	PGR	TRUE	rs12626817_rs36067212	AA	AG	G
O42 Premature rupture of membranes	Age-Assessment	rs12626817	rs72978142	Genetic-Sex	0.00137186	0.0160051	3	AA => AG,TC => TT,Female => Male	0.00137186	-0.00199113	(-0.0007717828519274853, -0.00321047750001284)	AA => AG	chr21	17817873	0.209018	T-47D	NoPeak	Female => Male	TC => TT	11	101152794	Gene expression	GTEx	missing	Cells - Cultured fibroblasts	NA	NA	NA	NA	MIR99AHG,SNORD74,ENSG00000270071,ENSG00000270139,ENSG00000287066,ENSG00000280432,MIR99A,MIRLET7C,ENSG00000269950,MIR125B2	G	A	A/C/G	FALSE	NA	PGR	TRUE	rs12626817_rs72978142	AA	AG	G
M10 Gout	Age-Assessment	rs12626817	rs479210	Genetic-Sex	0.00129223	0.0371092	4	AA => AG,GG => CG,Female => Male	0.00129223	-0.00686621	(-0.002683883567129644, -0.011048542569971613)	AA => AG	chr21	17817873	0.209018	T-47D	NoPeak	Female => Male	GG => CG	11	100873355	Gene expression,Gene expression	GTEx,GTEx	missing,missing	Artery - Tibial,Cells - Cultured fibroblasts	NA	NA	NA	NA	MIR99AHG,SNORD74,ENSG00000270071,ENSG00000270139,ENSG00000287066,ENSG00000280432,MIR99A,MIRLET7C,ENSG00000269950,MIR125B2	G	A	A/C/G	FALSE	NA	PGR	TRUE	rs12626817_rs479210	AA	AG	G
L20-L30 Dermatitis and eczema	Age-Assessment	rs12626817	rs560291	Genetic-Sex	0.00110121	0.0192711	39	AA => AG,TT => GT,Female => Male	0.145393	0.0043286	(0.010155461765811643, -0.0014982706778088224)	AA => AG	chr21	17817873	0.209018	T-47D	NoPeak	Female => Male	TT => GT	11	100972912	Gene expression,Gene expression,Gene expression,Gene expression	GTEx,GTEx,GTEx,GTEx	missing,missing,missing,missing	Artery - Tibial,Cells - Cultured fibroblasts,Testis,Artery - Aorta	NA	NA	NA	NA	MIR99AHG,SNORD74,ENSG00000270071,ENSG00000270139,ENSG00000287066,ENSG00000280432,MIR99A,MIRLET7C,ENSG00000269950,MIR125B2	G	A	A/C/G	TRUE	3	PGR	TRUE	rs12626817_rs560291	AA	AG	G
L20-L30 Dermatitis and eczema	Age-Assessment	rs12626817	rs560291	Genetic-Sex	0.00110121	0.0192711	39	AG => GG,GT => GG,Female => Male	0.000139093	0.0145789	(0.02207901622334117, 0.00707871940498183)	AG => GG	chr21	17817873	0.209018	T-47D	NoPeak	Female => Male	GT => GG	11	100972912	Gene expression,Gene expression,Gene expression,Gene expression	GTEx,GTEx,GTEx,GTEx	missing,missing,missing,missing	Artery - Tibial,Cells - Cultured fibroblasts,Testis,Artery - Aorta	NA	NA	NA	NA	MIR99AHG,SNORD74,ENSG00000270071,ENSG00000270139,ENSG00000287066,ENSG00000280432,MIR99A,MIRLET7C,ENSG00000269950,MIR125B2	G	A	A/C/G	TRUE	3	PGR	TRUE	rs12626817_rs560291	AG	GG	G
L20-L30 Dermatitis and eczema	Age-Assessment	rs12626817	rs560291	Genetic-Sex	0.00110121	0.0192711	39	AA => AG,GT => GG,Female => Male	0.0561605	-0.00357487	(9.392306900321556e-5, -0.007243654316836158)	AA => AG	chr21	17817873	0.209018	T-47D	NoPeak	Female => Male	GT => GG	11	100972912	Gene expression,Gene expression,Gene expression,Gene expression	GTEx,GTEx,GTEx,GTEx	missing,missing,missing,missing	Artery - Tibial,Cells - Cultured fibroblasts,Testis,Artery - Aorta	NA	NA	NA	NA	MIR99AHG,SNORD74,ENSG00000270071,ENSG00000270139,ENSG00000287066,ENSG00000280432,MIR99A,MIRLET7C,ENSG00000269950,MIR125B2	G	A	A/C/G	TRUE	3	PGR	TRUE	rs12626817_rs560291	AA	AG	G
L30 Other dermatitis	Age-Assessment	rs12626817	rs560291	Genetic-Sex	0.00274888	0.0451903	22	AA => AG,TT => GT,Female => Male	0.172338	0.00296851	(0.007231751371651608, -0.00129473611360817)	AA => AG	chr21	17817873	0.209018	T-47D	NoPeak	Female => Male	TT => GT	11	100972912	Gene expression,Gene expression,Gene expression,Gene expression	GTEx,GTEx,GTEx,GTEx	missing,missing,missing,missing	Artery - Tibial,Cells - Cultured fibroblasts,Testis,Artery - Aorta	NA	NA	NA	NA	MIR99AHG,SNORD74,ENSG00000270071,ENSG00000270139,ENSG00000287066,ENSG00000280432,MIR99A,MIRLET7C,ENSG00000269950,MIR125B2	G	A	A/C/G	TRUE	3	PGR	TRUE	rs12626817_rs560291	AA	AG	G
L30 Other dermatitis	Age-Assessment	rs12626817	rs560291	Genetic-Sex	0.00274888	0.0451903	22	AG => GG,GT => GG,Female => Male	0.000462503	0.0100289	(0.01564248887942442, 0.0044154047561145255)	AG => GG	chr21	17817873	0.209018	T-47D	NoPeak	Female => Male	GT => GG	11	100972912	Gene expression,Gene expression,Gene expression,Gene expression	GTEx,GTEx,GTEx,GTEx	missing,missing,missing,missing	Artery - Tibial,Cells - Cultured fibroblasts,Testis,Artery - Aorta	NA	NA	NA	NA	MIR99AHG,SNORD74,ENSG00000270071,ENSG00000270139,ENSG00000287066,ENSG00000280432,MIR99A,MIRLET7C,ENSG00000269950,MIR125B2	G	A	A/C/G	TRUE	3	PGR	TRUE	rs12626817_rs560291	AG	GG	G
L30 Other dermatitis	Age-Assessment	rs12626817	rs560291	Genetic-Sex	0.00274888	0.0451903	22	AA => AG,GT => GG,Female => Male	0.0380973	-0.00286397	(-0.0001572202023972344, -0.005570725521542969)	AA => AG	chr21	17817873	0.209018	T-47D	NoPeak	Female => Male	GT => GG	11	100972912	Gene expression,Gene expression,Gene expression,Gene expression	GTEx,GTEx,GTEx,GTEx	missing,missing,missing,missing	Artery - Tibial,Cells - Cultured fibroblasts,Testis,Artery - Aorta	NA	NA	NA	NA	MIR99AHG,SNORD74,ENSG00000270071,ENSG00000270139,ENSG00000287066,ENSG00000280432,MIR99A,MIRLET7C,ENSG00000269950,MIR125B2	G	A	A/C/G	TRUE	3	PGR	TRUE	rs12626817_rs560291	AA	AG	G
N21 Calculus of lower urinary tract	Age-Assessment	rs12626817	rs581136	Genetic-Sex	0.000919677	0.0156428	3	AA => AG,AT => TT,Female => Male	0.249222	-0.00133949	(-0.0036179759003897387, 0.0009389894321259755)	AA => AG	chr21	17817873	0.209018	T-47D	NoPeak	Female => Male	AT => TT	11	100888602	Gene expression,Gene expression	GTEx,GTEx	missing,missing	Artery - Tibial,Cells - Cultured fibroblasts	NA	NA	NA	NA	MIR99AHG,SNORD74,ENSG00000270071,ENSG00000270139,ENSG00000287066,ENSG00000280432,MIR99A,MIRLET7C,ENSG00000269950,MIR125B2	G	A	A/C/G	FALSE	NA	PGR	TRUE	rs12626817_rs581136	AA	AG	G
N21 Calculus of lower urinary tract	Age-Assessment	rs12626817	rs581136	Genetic-Sex	0.000919677	0.0156428	3	AG => GG,AA => AT,Female => Male	0.572689	-0.000982602	(-0.004396681108681598, 0.002431476847670975)	AG => GG	chr21	17817873	0.209018	T-47D	NoPeak	Female => Male	AA => AT	11	100888602	Gene expression,Gene expression	GTEx,GTEx	missing,missing	Artery - Tibial,Cells - Cultured fibroblasts	NA	NA	NA	NA	MIR99AHG,SNORD74,ENSG00000270071,ENSG00000270139,ENSG00000287066,ENSG00000280432,MIR99A,MIRLET7C,ENSG00000269950,MIR125B2	G	A	A/C/G	FALSE	NA	PGR	TRUE	rs12626817_rs581136	AG	GG	G
N21 Calculus of lower urinary tract	Age-Assessment	rs12626817	rs581136	Genetic-Sex	0.000919677	0.0156428	3	AA => AG,AA => AT,Female => Male	0.00310334	-0.0027116	(-0.004508715558317182, -0.0009144874474606136)	AA => AG	chr21	17817873	0.209018	T-47D	NoPeak	Female => Male	AA => AT	11	100888602	Gene expression,Gene expression	GTEx,GTEx	missing,missing	Artery - Tibial,Cells - Cultured fibroblasts	NA	NA	NA	NA	MIR99AHG,SNORD74,ENSG00000270071,ENSG00000270139,ENSG00000287066,ENSG00000280432,MIR99A,MIRLET7C,ENSG00000269950,MIR125B2	G	A	A/C/G	FALSE	NA	PGR	TRUE	rs12626817_rs581136	AA	AG	G
Monocyte count	Age-Assessment	rs12626817	rs581136	Genetic-Sex	9.01384838955419e-05	0.00315485	NA	AA => AG,AT => TT,Female => Male	0.0133468	-0.0114333	(-0.02048970749334742, -0.0023769604282022263)	AA => AG	chr21	17817873	0.209018	T-47D	NoPeak	Female => Male	AT => TT	11	100888602	Gene expression,Gene expression	GTEx,GTEx	missing,missing	Artery - Tibial,Cells - Cultured fibroblasts	NA	NA	NA	NA	MIR99AHG,SNORD74,ENSG00000270071,ENSG00000270139,ENSG00000287066,ENSG00000280432,MIR99A,MIRLET7C,ENSG00000269950,MIR125B2	G	A	A/C/G	TRUE	3	PGR	FALSE	rs12626817_rs581136	AA	AG	G
Monocyte count	Age-Assessment	rs12626817	rs581136	Genetic-Sex	9.01384838955419e-05	0.00315485	NA	AG => GG,AA => AT,Female => Male	0.000260362	0.0208914	(0.009678920826449297, 0.03210379270354947)	AG => GG	chr21	17817873	0.209018	T-47D	NoPeak	Female => Male	AA => AT	11	100888602	Gene expression,Gene expression	GTEx,GTEx	missing,missing	Artery - Tibial,Cells - Cultured fibroblasts	NA	NA	NA	NA	MIR99AHG,SNORD74,ENSG00000270071,ENSG00000270139,ENSG00000287066,ENSG00000280432,MIR99A,MIRLET7C,ENSG00000269950,MIR125B2	G	A	A/C/G	TRUE	3	PGR	FALSE	rs12626817_rs581136	AG	GG	G
Monocyte count	Age-Assessment	rs12626817	rs581136	Genetic-Sex	9.01384838955419e-05	0.00315485	NA	AA => AG,AA => AT,Female => Male	0.982656	-6.63638e-05	(-0.006049554811317707, 0.005916827223476236)	AA => AG	chr21	17817873	0.209018	T-47D	NoPeak	Female => Male	AA => AT	11	100888602	Gene expression,Gene expression	GTEx,GTEx	missing,missing	Artery - Tibial,Cells - Cultured fibroblasts	NA	NA	NA	NA	MIR99AHG,SNORD74,ENSG00000270071,ENSG00000270139,ENSG00000287066,ENSG00000280432,MIR99A,MIRLET7C,ENSG00000269950,MIR125B2	G	A	A/C/G	TRUE	3	PGR	FALSE	rs12626817_rs581136	AA	AG	G
peripheral nerve disorder	Age-Assessment	rs12626817	rs473409	Genetic-Sex	0.000149652	0.00523781	7	AA => AG,TG => GG,Female => Male	0.800414	0.000543509	(-0.0036701466180035377, 0.004757164790580628)	AA => AG	chr21	17817873	0.209018	T-47D	NoPeak	Female => Male	TG => GG	11	100905709	Gene expression,Gene expression	GTEx,GTEx	missing,missing	Cells - Cultured fibroblasts,Artery - Tibial	NA	NA	NA	NA	MIR99AHG,SNORD74,ENSG00000270071,ENSG00000270139,ENSG00000287066,ENSG00000280432,MIR99A,MIRLET7C,ENSG00000269950,MIR125B2	G	A	A/C/G	FALSE	NA	PGR	TRUE	rs12626817_rs473409	AA	AG	G
peripheral nerve disorder	Age-Assessment	rs12626817	rs473409	Genetic-Sex	0.000149652	0.00523781	7	AG => GG,TT => TG,Female => Male	9.97836728501025e-06	0.0094703	(0.005268670752331866, 0.013671922911931571)	AG => GG	chr21	17817873	0.209018	T-47D	NoPeak	Female => Male	TT => TG	11	100905709	Gene expression,Gene expression	GTEx,GTEx	missing,missing	Cells - Cultured fibroblasts,Artery - Tibial	NA	NA	NA	NA	MIR99AHG,SNORD74,ENSG00000270071,ENSG00000270139,ENSG00000287066,ENSG00000280432,MIR99A,MIRLET7C,ENSG00000269950,MIR125B2	G	A	A/C/G	FALSE	NA	PGR	TRUE	rs12626817_rs473409	AG	GG	G
peripheral nerve disorder	Age-Assessment	rs12626817	rs473409	Genetic-Sex	0.000149652	0.00523781	7	AA => AG,TT => TG,Female => Male	0.615074	-0.000551294	(-0.002700106191574564, 0.0015975188500805576)	AA => AG	chr21	17817873	0.209018	T-47D	NoPeak	Female => Male	TT => TG	11	100905709	Gene expression,Gene expression	GTEx,GTEx	missing,missing	Cells - Cultured fibroblasts,Artery - Tibial	NA	NA	NA	NA	MIR99AHG,SNORD74,ENSG00000270071,ENSG00000270139,ENSG00000287066,ENSG00000280432,MIR99A,MIRLET7C,ENSG00000269950,MIR125B2	G	A	A/C/G	FALSE	NA	PGR	TRUE	rs12626817_rs473409	AA	AG	G
C15-C26 Malignant neoplasms of digestive organs	Age-Assessment	rs12626817	rs473409	Genetic-Sex	0.00131688	0.0230454	17	AA => AG,TG => GG,Female => Male	0.00134819	0.0145603	(0.005657669869964398, 0.02346294212123584)	AA => AG	chr21	17817873	0.209018	T-47D	NoPeak	Female => Male	TG => GG	11	100905709	Gene expression,Gene expression	GTEx,GTEx	missing,missing	Cells - Cultured fibroblasts,Artery - Tibial	NA	NA	NA	NA	MIR99AHG,SNORD74,ENSG00000270071,ENSG00000270139,ENSG00000287066,ENSG00000280432,MIR99A,MIRLET7C,ENSG00000269950,MIR125B2	G	A	A/C/G	TRUE	3	PGR	TRUE	rs12626817_rs473409	AA	AG	G
C15-C26 Malignant neoplasms of digestive organs	Age-Assessment	rs12626817	rs473409	Genetic-Sex	0.00131688	0.0230454	17	AG => GG,TT => TG,Female => Male	0.663217	0.00193745	(-0.006782518274737368, 0.010657409561514912)	AG => GG	chr21	17817873	0.209018	T-47D	NoPeak	Female => Male	TT => TG	11	100905709	Gene expression,Gene expression	GTEx,GTEx	missing,missing	Cells - Cultured fibroblasts,Artery - Tibial	NA	NA	NA	NA	MIR99AHG,SNORD74,ENSG00000270071,ENSG00000270139,ENSG00000287066,ENSG00000280432,MIR99A,MIRLET7C,ENSG00000269950,MIR125B2	G	A	A/C/G	TRUE	3	PGR	TRUE	rs12626817_rs473409	AG	GG	G
C15-C26 Malignant neoplasms of digestive organs	Age-Assessment	rs12626817	rs473409	Genetic-Sex	0.00131688	0.0230454	17	AA => AG,TT => TG,Female => Male	0.249324	0.00261376	(-0.001833208005977911, 0.007060718218263093)	AA => AG	chr21	17817873	0.209018	T-47D	NoPeak	Female => Male	TT => TG	11	100905709	Gene expression,Gene expression	GTEx,GTEx	missing,missing	Cells - Cultured fibroblasts,Artery - Tibial	NA	NA	NA	NA	MIR99AHG,SNORD74,ENSG00000270071,ENSG00000270139,ENSG00000287066,ENSG00000280432,MIR99A,MIRLET7C,ENSG00000269950,MIR125B2	G	A	A/C/G	TRUE	3	PGR	TRUE	rs12626817_rs473409	AA	AG	G
L97 Ulcer of lower limb, not elsewhere classified	Age-Assessment	rs12626817	rs473409	Genetic-Sex	0.0022154	0.0387694	4	AA => AG,TG => GG,Female => Male	0.530261	-0.00150449	(-0.006202913058237596, 0.0031939230757086364)	AA => AG	chr21	17817873	0.209018	T-47D	NoPeak	Female => Male	TG => GG	11	100905709	Gene expression,Gene expression	GTEx,GTEx	missing,missing	Cells - Cultured fibroblasts,Artery - Tibial	NA	NA	NA	NA	MIR99AHG,SNORD74,ENSG00000270071,ENSG00000270139,ENSG00000287066,ENSG00000280432,MIR99A,MIRLET7C,ENSG00000269950,MIR125B2	G	A	A/C/G	FALSE	NA	PGR	TRUE	rs12626817_rs473409	AA	AG	G
L97 Ulcer of lower limb, not elsewhere classified	Age-Assessment	rs12626817	rs473409	Genetic-Sex	0.0022154	0.0387694	4	AG => GG,TT => TG,Female => Male	0.000363869	-0.00870627	(-0.013492792002757218, -0.003919754017177701)	AG => GG	chr21	17817873	0.209018	T-47D	NoPeak	Female => Male	TT => TG	11	100905709	Gene expression,Gene expression	GTEx,GTEx	missing,missing	Cells - Cultured fibroblasts,Artery - Tibial	NA	NA	NA	NA	MIR99AHG,SNORD74,ENSG00000270071,ENSG00000270139,ENSG00000287066,ENSG00000280432,MIR99A,MIRLET7C,ENSG00000269950,MIR125B2	G	A	A/C/G	FALSE	NA	PGR	TRUE	rs12626817_rs473409	AG	GG	G
L97 Ulcer of lower limb, not elsewhere classified	Age-Assessment	rs12626817	rs473409	Genetic-Sex	0.0022154	0.0387694	4	AA => AG,TT => TG,Female => Male	0.0203461	0.00276039	(0.00042828397161947303, 0.005092502112882826)	AA => AG	chr21	17817873	0.209018	T-47D	NoPeak	Female => Male	TT => TG	11	100905709	Gene expression,Gene expression	GTEx,GTEx	missing,missing	Cells - Cultured fibroblasts,Artery - Tibial	NA	NA	NA	NA	MIR99AHG,SNORD74,ENSG00000270071,ENSG00000270139,ENSG00000287066,ENSG00000280432,MIR99A,MIRLET7C,ENSG00000269950,MIR125B2	G	A	A/C/G	FALSE	NA	PGR	TRUE	rs12626817_rs473409	AA	AG	G
O42 Premature rupture of membranes	Age-Assessment	rs12626817	rs473409	Genetic-Sex	0.000451419	0.00789983	4	AA => AG,TG => GG,Female => Male	3.75745607013926e-05	0.00478334	(0.002508881413265049, 0.007057793026411171)	AA => AG	chr21	17817873	0.209018	T-47D	NoPeak	Female => Male	TG => GG	11	100905709	Gene expression,Gene expression	GTEx,GTEx	missing,missing	Cells - Cultured fibroblasts,Artery - Tibial	NA	NA	NA	NA	MIR99AHG,SNORD74,ENSG00000270071,ENSG00000270139,ENSG00000287066,ENSG00000280432,MIR99A,MIRLET7C,ENSG00000269950,MIR125B2	G	A	A/C/G	FALSE	NA	PGR	TRUE	rs12626817_rs473409	AA	AG	G
O42 Premature rupture of membranes	Age-Assessment	rs12626817	rs473409	Genetic-Sex	0.000451419	0.00789983	4	AG => GG,TT => TG,Female => Male	0.586253	-0.000644449	(-0.0029651530399894465, 0.0016762553033590607)	AG => GG	chr21	17817873	0.209018	T-47D	NoPeak	Female => Male	TT => TG	11	100905709	Gene expression,Gene expression	GTEx,GTEx	missing,missing	Cells - Cultured fibroblasts,Artery - Tibial	NA	NA	NA	NA	MIR99AHG,SNORD74,ENSG00000270071,ENSG00000270139,ENSG00000287066,ENSG00000280432,MIR99A,MIRLET7C,ENSG00000269950,MIR125B2	G	A	A/C/G	FALSE	NA	PGR	TRUE	rs12626817_rs473409	AG	GG	G
O42 Premature rupture of membranes	Age-Assessment	rs12626817	rs473409	Genetic-Sex	0.000451419	0.00789983	4	AA => AG,TT => TG,Female => Male	0.269062	-0.000674047	(-0.0018693792715462369, 0.0005212846635975804)	AA => AG	chr21	17817873	0.209018	T-47D	NoPeak	Female => Male	TT => TG	11	100905709	Gene expression,Gene expression	GTEx,GTEx	missing,missing	Cells - Cultured fibroblasts,Artery - Tibial	NA	NA	NA	NA	MIR99AHG,SNORD74,ENSG00000270071,ENSG00000270139,ENSG00000287066,ENSG00000280432,MIR99A,MIRLET7C,ENSG00000269950,MIR125B2	G	A	A/C/G	FALSE	NA	PGR	TRUE	rs12626817_rs473409	AA	AG	G
M10 Gout	Age-Assessment	rs12626817	rs3740753	Genetic-Sex	0.00212053	0.0371092	4	AA => AG,CC => CG,Female => Male	0.00212053	-0.0065959	(-0.010803026054288628, -0.0023887809310558245)	AA => AG	chr21	17817873	0.209018	T-47D	NoPeak	Female => Male	CC => CG	11	100998771	Gene expression,Gene expression,Gene expression	GTEx,GTEx,GTEx	missing,missing,missing	Artery - Tibial,Cells - Cultured fibroblasts,Adipose - Subcutaneous	NA	NA	NA	NA	MIR99AHG,SNORD74,ENSG00000270071,ENSG00000270139,ENSG00000287066,ENSG00000280432,MIR99A,MIRLET7C,ENSG00000269950,MIR125B2	G	A	A/C/G	FALSE	NA	PGR	TRUE	rs12626817_rs3740753	AA	AG	G
E20-E35 Disorders of other endocrine glands	Age-Assessment	rs12626817	rs10786714	Genetic-Sex	0.000581274	0.0203446	14	AG => GG,GG => GC,Female => Male	0.00612949	0.00804553	(0.002292074205084025, 0.013798994160323524)	AG => GG	chr21	17817873	0.209018	T-47D	NoPeak	Female => Male	GG => GC	10	104598606	Progesterone levels	GWAS Catalogue	GCST90094672	missing	NA	NA	NA	NA	MIR99AHG,SNORD74,ENSG00000270071,ENSG00000270139,ENSG00000287066,ENSG00000280432,MIR99A,MIRLET7C,ENSG00000269950,MIR125B2	G	A	A/C/G	FALSE	1	PGR	TRUE	rs12626817_rs10786714	AG	GG	G
E20-E35 Disorders of other endocrine glands	Age-Assessment	rs12626817	rs10786714	Genetic-Sex	0.000581274	0.0203446	14	AA => AG,GC => CC,Female => Male	0.253002	-0.00315465	(-0.00856370336883859, 0.0022543934742315667)	AA => AG	chr21	17817873	0.209018	T-47D	NoPeak	Female => Male	GC => CC	10	104598606	Progesterone levels	GWAS Catalogue	GCST90094672	missing	NA	NA	NA	NA	MIR99AHG,SNORD74,ENSG00000270071,ENSG00000270139,ENSG00000287066,ENSG00000280432,MIR99A,MIRLET7C,ENSG00000269950,MIR125B2	G	A	A/C/G	FALSE	1	PGR	TRUE	rs12626817_rs10786714	AA	AG	G
E20-E35 Disorders of other endocrine glands	Age-Assessment	rs12626817	rs10786714	Genetic-Sex	0.000581274	0.0203446	14	AA => AG,GG => GC,Female => Male	0.00265355	-0.00451749	(-0.007463693424190332, -0.0015712907483881244)	AA => AG	chr21	17817873	0.209018	T-47D	NoPeak	Female => Male	GG => GC	10	104598606	Progesterone levels	GWAS Catalogue	GCST90094672	missing	NA	NA	NA	NA	MIR99AHG,SNORD74,ENSG00000270071,ENSG00000270139,ENSG00000287066,ENSG00000280432,MIR99A,MIRLET7C,ENSG00000269950,MIR125B2	G	A	A/C/G	FALSE	1	PGR	TRUE	rs12626817_rs10786714	AA	AG	G
M50-M54 Other dorsopathies	Age-Assessment	rs12626817	rs112295236	Genetic-Sex	0.00145116	0.0454856	5	AA => AG,CC => CG,Female => Male	0.00145116	-0.0176379	(-0.028494248416812792, -0.0067815857954077515)	AA => AG	chr21	17817873	0.209018	T-47D	NoPeak	Female => Male	CC => CG	11	62915346	Sex hormone levels	GWAS Catalogue	GCST002925	missing	NA	NA	NA	NA	MIR99AHG,SNORD74,ENSG00000270071,ENSG00000270139,ENSG00000287066,ENSG00000280432,MIR99A,MIRLET7C,ENSG00000269950,MIR125B2	G	A	A/C/G	FALSE	1	PGR	TRUE	rs12626817_rs112295236	AA	AG	G
B97 Viral agents as the cause of diseases classified to other chapters	Age-Assessment	rs12626817	rs10895087	Genetic-Sex	0.00380877	0.0444357	15	AG => GG,CA => CC,Female => Male	0.997619	-6.96886e-06	(0.0045701835791779125, -0.004584121300598798)	AG => GG	chr21	17817873	0.209018	T-47D	NoPeak	Female => Male	CA => CC	11	101145350	Gene expression	GTEx	missing	Cells - Cultured fibroblasts	NA	NA	NA	NA	MIR99AHG,SNORD74,ENSG00000270071,ENSG00000270139,ENSG00000287066,ENSG00000280432,MIR99A,MIRLET7C,ENSG00000269950,MIR125B2	G	A	A/C/G	TRUE	2	PGR	TRUE	rs12626817_rs10895087	AG	GG	G
B97 Viral agents as the cause of diseases classified to other chapters	Age-Assessment	rs12626817	rs10895087	Genetic-Sex	0.00380877	0.0444357	15	AA => AG,AA => CA,Female => Male	0.223174	-0.00245244	(0.0014935224904248819, -0.0063984069905946225)	AA => AG	chr21	17817873	0.209018	T-47D	NoPeak	Female => Male	AA => CA	11	101145350	Gene expression	GTEx	missing	Cells - Cultured fibroblasts	NA	NA	NA	NA	MIR99AHG,SNORD74,ENSG00000270071,ENSG00000270139,ENSG00000287066,ENSG00000280432,MIR99A,MIRLET7C,ENSG00000269950,MIR125B2	G	A	A/C/G	TRUE	2	PGR	TRUE	rs12626817_rs10895087	AA	AG	G
B97 Viral agents as the cause of diseases classified to other chapters	Age-Assessment	rs12626817	rs10895087	Genetic-Sex	0.00380877	0.0444357	15	AA => AG,CA => CC,Female => Male	0.00546834	-0.00352174	(-0.001037110552589965, -0.0060063752909219155)	AA => AG	chr21	17817873	0.209018	T-47D	NoPeak	Female => Male	CA => CC	11	101145350	Gene expression	GTEx	missing	Cells - Cultured fibroblasts	NA	NA	NA	NA	MIR99AHG,SNORD74,ENSG00000270071,ENSG00000270139,ENSG00000287066,ENSG00000280432,MIR99A,MIRLET7C,ENSG00000269950,MIR125B2	G	A	A/C/G	TRUE	2	PGR	TRUE	rs12626817_rs10895087	AA	AG	G
back pain	Age-Assessment	rs12626817	rs10895087	Genetic-Sex	0.00200035	0.0350061	17	AG => GG,CA => CC,Female => Male	0.878112	0.00039196	(0.005401191243406252, -0.004617270866849896)	AG => GG	chr21	17817873	0.209018	T-47D	NoPeak	Female => Male	CA => CC	11	101145350	Gene expression	GTEx	missing	Cells - Cultured fibroblasts	NA	NA	NA	NA	MIR99AHG,SNORD74,ENSG00000270071,ENSG00000270139,ENSG00000287066,ENSG00000280432,MIR99A,MIRLET7C,ENSG00000269950,MIR125B2	G	A	A/C/G	FALSE	1	PGR	TRUE	rs12626817_rs10895087	AG	GG	G
back pain	Age-Assessment	rs12626817	rs10895087	Genetic-Sex	0.00200035	0.0350061	17	AA => AG,AA => CA,Female => Male	0.0187343	0.00491711	(0.009016747293108716, 0.0008174638141136698)	AA => AG	chr21	17817873	0.209018	T-47D	NoPeak	Female => Male	AA => CA	11	101145350	Gene expression	GTEx	missing	Cells - Cultured fibroblasts	NA	NA	NA	NA	MIR99AHG,SNORD74,ENSG00000270071,ENSG00000270139,ENSG00000287066,ENSG00000280432,MIR99A,MIRLET7C,ENSG00000269950,MIR125B2	G	A	A/C/G	FALSE	1	PGR	TRUE	rs12626817_rs10895087	AA	AG	G
back pain	Age-Assessment	rs12626817	rs10895087	Genetic-Sex	0.00200035	0.0350061	17	AA => AG,CA => CC,Female => Male	0.0441853	0.00268216	(0.005294526070962591, 6.979536127110124e-5)	AA => AG	chr21	17817873	0.209018	T-47D	NoPeak	Female => Male	CA => CC	11	101145350	Gene expression	GTEx	missing	Cells - Cultured fibroblasts	NA	NA	NA	NA	MIR99AHG,SNORD74,ENSG00000270071,ENSG00000270139,ENSG00000287066,ENSG00000280432,MIR99A,MIRLET7C,ENSG00000269950,MIR125B2	G	A	A/C/G	FALSE	1	PGR	TRUE	rs12626817_rs10895087	AA	AG	G
N21 Calculus of lower urinary tract	Age-Assessment	rs12626817	rs569938	Genetic-Sex	0.0153509	0.0447735	3	AA => AG,TC => CC,Female => Male	0.313179	-0.00148077	(-0.0043583546798082965, 0.001396818645603007)	AA => AG	chr21	17817873	0.209018	T-47D	NoPeak	Female => Male	TC => CC	11	100984153	Gene expression,Gene expression,Gene expression	GTEx,GTEx,GTEx	missing,missing,missing	Artery - Tibial,Cells - Cultured fibroblasts,Artery - Aorta	NA	NA	NA	NA	MIR99AHG,SNORD74,ENSG00000270071,ENSG00000270139,ENSG00000287066,ENSG00000280432,MIR99A,MIRLET7C,ENSG00000269950,MIR125B2	G	A	A/C/G	FALSE	NA	PGR	TRUE	rs12626817_rs569938	AA	AG	G
N21 Calculus of lower urinary tract	Age-Assessment	rs12626817	rs569938	Genetic-Sex	0.0153509	0.0447735	3	AG => GG,TT => TC,Female => Male	0.752005	-0.00051718	(-0.0037249909932342896, 0.002690630032057485)	AG => GG	chr21	17817873	0.209018	T-47D	NoPeak	Female => Male	TT => TC	11	100984153	Gene expression,Gene expression,Gene expression	GTEx,GTEx,GTEx	missing,missing,missing	Artery - Tibial,Cells - Cultured fibroblasts,Artery - Aorta	NA	NA	NA	NA	MIR99AHG,SNORD74,ENSG00000270071,ENSG00000270139,ENSG00000287066,ENSG00000280432,MIR99A,MIRLET7C,ENSG00000269950,MIR125B2	G	A	A/C/G	FALSE	NA	PGR	TRUE	rs12626817_rs569938	AG	GG	G
N21 Calculus of lower urinary tract	Age-Assessment	rs12626817	rs569938	Genetic-Sex	0.0153509	0.0447735	3	AA => AG,TT => TC,Female => Male	0.0162272	-0.00206842	(-0.0037549432429969595, -0.00038188894508959744)	AA => AG	chr21	17817873	0.209018	T-47D	NoPeak	Female => Male	TT => TC	11	100984153	Gene expression,Gene expression,Gene expression	GTEx,GTEx,GTEx	missing,missing,missing	Artery - Tibial,Cells - Cultured fibroblasts,Artery - Aorta	NA	NA	NA	NA	MIR99AHG,SNORD74,ENSG00000270071,ENSG00000270139,ENSG00000287066,ENSG00000280432,MIR99A,MIRLET7C,ENSG00000269950,MIR125B2	G	A	A/C/G	FALSE	NA	PGR	TRUE	rs12626817_rs569938	AA	AG	G
K56 Paralytic ileus and intestinal obstruction without hernia	Age-Assessment	rs12626817	rs569938	Genetic-Sex	0.00279247	0.0488682	22	AA => AG,TC => CC,Female => Male	0.0257846	0.00754163	(0.0009115732869892923, 0.01417169305152281)	AA => AG	chr21	17817873	0.209018	T-47D	NoPeak	Female => Male	TC => CC	11	100984153	Gene expression,Gene expression,Gene expression	GTEx,GTEx,GTEx	missing,missing,missing	Artery - Tibial,Cells - Cultured fibroblasts,Artery - Aorta	NA	NA	NA	NA	MIR99AHG,SNORD74,ENSG00000270071,ENSG00000270139,ENSG00000287066,ENSG00000280432,MIR99A,MIRLET7C,ENSG00000269950,MIR125B2	G	A	A/C/G	TRUE	2	PGR	TRUE	rs12626817_rs569938	AA	AG	G
K56 Paralytic ileus and intestinal obstruction without hernia	Age-Assessment	rs12626817	rs569938	Genetic-Sex	0.00279247	0.0488682	22	AG => GG,TT => TC,Female => Male	0.0107632	0.00941766	(0.002179967747581127, 0.016655361951774337)	AG => GG	chr21	17817873	0.209018	T-47D	NoPeak	Female => Male	TT => TC	11	100984153	Gene expression,Gene expression,Gene expression	GTEx,GTEx,GTEx	missing,missing,missing	Artery - Tibial,Cells - Cultured fibroblasts,Artery - Aorta	NA	NA	NA	NA	MIR99AHG,SNORD74,ENSG00000270071,ENSG00000270139,ENSG00000287066,ENSG00000280432,MIR99A,MIRLET7C,ENSG00000269950,MIR125B2	G	A	A/C/G	TRUE	2	PGR	TRUE	rs12626817_rs569938	AG	GG	G
K56 Paralytic ileus and intestinal obstruction without hernia	Age-Assessment	rs12626817	rs569938	Genetic-Sex	0.00279247	0.0488682	22	AA => AG,TT => TC,Female => Male	0.00249862	-0.00565156	(-0.009315122129365602, -0.001987993015514515)	AA => AG	chr21	17817873	0.209018	T-47D	NoPeak	Female => Male	TT => TC	11	100984153	Gene expression,Gene expression,Gene expression	GTEx,GTEx,GTEx	missing,missing,missing	Artery - Tibial,Cells - Cultured fibroblasts,Artery - Aorta	NA	NA	NA	NA	MIR99AHG,SNORD74,ENSG00000270071,ENSG00000270139,ENSG00000287066,ENSG00000280432,MIR99A,MIRLET7C,ENSG00000269950,MIR125B2	G	A	A/C/G	TRUE	2	PGR	TRUE	rs12626817_rs569938	AA	AG	G
Monocyte count	Age-Assessment	rs12626817	rs569938	Genetic-Sex	0.00135153	0.0193701	NA	AA => AG,TC => CC,Female => Male	0.0250968	-0.0155673	(-0.0291889501523522, -0.0019456228093658306)	AA => AG	chr21	17817873	0.209018	T-47D	NoPeak	Female => Male	TC => CC	11	100984153	Gene expression,Gene expression,Gene expression	GTEx,GTEx,GTEx	missing,missing,missing	Artery - Tibial,Cells - Cultured fibroblasts,Artery - Aorta	NA	NA	NA	NA	MIR99AHG,SNORD74,ENSG00000270071,ENSG00000270139,ENSG00000287066,ENSG00000280432,MIR99A,MIRLET7C,ENSG00000269950,MIR125B2	G	A	A/C/G	TRUE	3	PGR	FALSE	rs12626817_rs569938	AA	AG	G
Monocyte count	Age-Assessment	rs12626817	rs569938	Genetic-Sex	0.00135153	0.0193701	NA	AG => GG,TT => TC,Female => Male	0.016966	0.0128886	(0.0023077539029777005, 0.023469393058192928)	AG => GG	chr21	17817873	0.209018	T-47D	NoPeak	Female => Male	TT => TC	11	100984153	Gene expression,Gene expression,Gene expression	GTEx,GTEx,GTEx	missing,missing,missing	Artery - Tibial,Cells - Cultured fibroblasts,Artery - Aorta	NA	NA	NA	NA	MIR99AHG,SNORD74,ENSG00000270071,ENSG00000270139,ENSG00000287066,ENSG00000280432,MIR99A,MIRLET7C,ENSG00000269950,MIR125B2	G	A	A/C/G	TRUE	3	PGR	FALSE	rs12626817_rs569938	AG	GG	G
Monocyte count	Age-Assessment	rs12626817	rs569938	Genetic-Sex	0.00135153	0.0193701	NA	AA => AG,TT => TC,Female => Male	0.108064	0.00449009	(-0.0009863646129837523, 0.00996654288098498)	AA => AG	chr21	17817873	0.209018	T-47D	NoPeak	Female => Male	TT => TC	11	100984153	Gene expression,Gene expression,Gene expression	GTEx,GTEx,GTEx	missing,missing,missing	Artery - Tibial,Cells - Cultured fibroblasts,Artery - Aorta	NA	NA	NA	NA	MIR99AHG,SNORD74,ENSG00000270071,ENSG00000270139,ENSG00000287066,ENSG00000280432,MIR99A,MIRLET7C,ENSG00000269950,MIR125B2	G	A	A/C/G	TRUE	3	PGR	FALSE	rs12626817_rs569938	AA	AG	G
mumps / epidemic parotitis	Age-Assessment	rs12626817	rs569938	Genetic-Sex	0.00131231	0.0459308	20	AA => AG,TC => CC,Female => Male	0.000108319	-0.012991	(-0.01956821736908909, -0.006413684374333095)	AA => AG	chr21	17817873	0.209018	T-47D	NoPeak	Female => Male	TC => CC	11	100984153	Gene expression,Gene expression,Gene expression	GTEx,GTEx,GTEx	missing,missing,missing	Artery - Tibial,Cells - Cultured fibroblasts,Artery - Aorta	NA	NA	NA	NA	MIR99AHG,SNORD74,ENSG00000270071,ENSG00000270139,ENSG00000287066,ENSG00000280432,MIR99A,MIRLET7C,ENSG00000269950,MIR125B2	G	A	A/C/G	FALSE	1	PGR	TRUE	rs12626817_rs569938	AA	AG	G
mumps / epidemic parotitis	Age-Assessment	rs12626817	rs569938	Genetic-Sex	0.00131231	0.0459308	20	AG => GG,TT => TC,Female => Male	0.491713	-0.00246748	(-0.009501032674427297, 0.004566076803205785)	AG => GG	chr21	17817873	0.209018	T-47D	NoPeak	Female => Male	TT => TC	11	100984153	Gene expression,Gene expression,Gene expression	GTEx,GTEx,GTEx	missing,missing,missing	Artery - Tibial,Cells - Cultured fibroblasts,Artery - Aorta	NA	NA	NA	NA	MIR99AHG,SNORD74,ENSG00000270071,ENSG00000270139,ENSG00000287066,ENSG00000280432,MIR99A,MIRLET7C,ENSG00000269950,MIR125B2	G	A	A/C/G	FALSE	1	PGR	TRUE	rs12626817_rs569938	AG	GG	G
mumps / epidemic parotitis	Age-Assessment	rs12626817	rs569938	Genetic-Sex	0.00131231	0.0459308	20	AA => AG,TT => TC,Female => Male	0.0521834	0.00357992	(-3.382595393062711e-5, 0.007193663982391725)	AA => AG	chr21	17817873	0.209018	T-47D	NoPeak	Female => Male	TT => TC	11	100984153	Gene expression,Gene expression,Gene expression	GTEx,GTEx,GTEx	missing,missing,missing	Artery - Tibial,Cells - Cultured fibroblasts,Artery - Aorta	NA	NA	NA	NA	MIR99AHG,SNORD74,ENSG00000270071,ENSG00000270139,ENSG00000287066,ENSG00000280432,MIR99A,MIRLET7C,ENSG00000269950,MIR125B2	G	A	A/C/G	FALSE	1	PGR	TRUE	rs12626817_rs569938	AA	AG	G
O46 Antepartum haemorrhage, not elsewhere classified	Age-Assessment	rs12626817	rs545835	Genetic-Sex	0.00285495	0.0499616	8	AA => AG,GG => AG,Female => Male	0.0170403	0.00134804	(0.0024554585199401584, 0.00024062755561091794)	AA => AG	chr21	17817873	0.209018	T-47D	NoPeak	Female => Male	GG => AG	11	100931805	Gene expression,Gene expression	GTEx,GTEx	missing,missing	Artery - Tibial,Cells - Cultured fibroblasts	NA	NA	NA	NA	MIR99AHG,SNORD74,ENSG00000270071,ENSG00000270139,ENSG00000287066,ENSG00000280432,MIR99A,MIRLET7C,ENSG00000269950,MIR125B2	G	A	A/C/G	FALSE	NA	PGR	TRUE	rs12626817_rs545835	AA	AG	G
O46 Antepartum haemorrhage, not elsewhere classified	Age-Assessment	rs12626817	rs545835	Genetic-Sex	0.00285495	0.0499616	8	AA => AG,AG => AA,Female => Male	0.122497	0.000817528	(0.0018550516165362681, -0.00021999528139939322)	AA => AG	chr21	17817873	0.209018	T-47D	NoPeak	Female => Male	AG => AA	11	100931805	Gene expression,Gene expression	GTEx,GTEx	missing,missing	Artery - Tibial,Cells - Cultured fibroblasts	NA	NA	NA	NA	MIR99AHG,SNORD74,ENSG00000270071,ENSG00000270139,ENSG00000287066,ENSG00000280432,MIR99A,MIRLET7C,ENSG00000269950,MIR125B2	G	A	A/C/G	FALSE	NA	PGR	TRUE	rs12626817_rs545835	AA	AG	G
B97 Viral agents as the cause of diseases classified to other chapters	Age-Assessment	rs12626817	rs545835	Genetic-Sex	0.000581622	0.0203568	24	AA => AG,GG => AG,Female => Male	0.949011	9.52442572537086e-05	(0.0030144145715781767, -0.002823926057070759)	AA => AG	chr21	17817873	0.209018	T-47D	NoPeak	Female => Male	GG => AG	11	100931805	Gene expression,Gene expression	GTEx,GTEx	missing,missing	Artery - Tibial,Cells - Cultured fibroblasts	NA	NA	NA	NA	MIR99AHG,SNORD74,ENSG00000270071,ENSG00000270139,ENSG00000287066,ENSG00000280432,MIR99A,MIRLET7C,ENSG00000269950,MIR125B2	G	A	A/C/G	TRUE	2	PGR	TRUE	rs12626817_rs545835	AA	AG	G
B97 Viral agents as the cause of diseases classified to other chapters	Age-Assessment	rs12626817	rs545835	Genetic-Sex	0.000581622	0.0203568	24	AA => AG,AG => AA,Female => Male	0.000260204	-0.00535161	(-0.002479511397861447, -0.008223705046561423)	AA => AG	chr21	17817873	0.209018	T-47D	NoPeak	Female => Male	AG => AA	11	100931805	Gene expression,Gene expression	GTEx,GTEx	missing,missing	Artery - Tibial,Cells - Cultured fibroblasts	NA	NA	NA	NA	MIR99AHG,SNORD74,ENSG00000270071,ENSG00000270139,ENSG00000287066,ENSG00000280432,MIR99A,MIRLET7C,ENSG00000269950,MIR125B2	G	A	A/C/G	TRUE	2	PGR	TRUE	rs12626817_rs545835	AA	AG	G
Red blood cell (erythrocyte) distribution width	Age-Assessment	rs12626817	rs35802934	Genetic-Sex	0.00101275	0.0354463	NA	AA => AG,AG => GG,Female => Male	0.492327	0.0148032	(-0.027453275074927418, 0.05705975624153733)	AA => AG	chr21	17817873	0.209018	T-47D	NoPeak	Female => Male	AG => GG	11	100867901	Gene expression	GTEx	missing	Heart - Atrial Appendage	NA	NA	NA	NA	MIR99AHG,SNORD74,ENSG00000270071,ENSG00000270139,ENSG00000287066,ENSG00000280432,MIR99A,MIRLET7C,ENSG00000269950,MIR125B2	G	A	A/C/G	FALSE	1	PGR	FALSE	rs12626817_rs35802934	AA	AG	G
Red blood cell (erythrocyte) distribution width	Age-Assessment	rs12626817	rs35802934	Genetic-Sex	0.00101275	0.0354463	NA	AG => GG,AA => AG,Female => Male	0.0919705	-0.0415195	(-0.08981154585497277, 0.006772630854742362)	AG => GG	chr21	17817873	0.209018	T-47D	NoPeak	Female => Male	AA => AG	11	100867901	Gene expression	GTEx	missing	Heart - Atrial Appendage	NA	NA	NA	NA	MIR99AHG,SNORD74,ENSG00000270071,ENSG00000270139,ENSG00000287066,ENSG00000280432,MIR99A,MIRLET7C,ENSG00000269950,MIR125B2	G	A	A/C/G	FALSE	1	PGR	FALSE	rs12626817_rs35802934	AG	GG	G
Red blood cell (erythrocyte) distribution width	Age-Assessment	rs12626817	rs35802934	Genetic-Sex	0.00101275	0.0354463	NA	AA => AG,AA => AG,Female => Male	0.00286789	-0.0375573	(-0.06224597996933587, -0.012868577774658357)	AA => AG	chr21	17817873	0.209018	T-47D	NoPeak	Female => Male	AA => AG	11	100867901	Gene expression	GTEx	missing	Heart - Atrial Appendage	NA	NA	NA	NA	MIR99AHG,SNORD74,ENSG00000270071,ENSG00000270139,ENSG00000287066,ENSG00000280432,MIR99A,MIRLET7C,ENSG00000269950,MIR125B2	G	A	A/C/G	FALSE	1	PGR	FALSE	rs12626817_rs35802934	AA	AG	G
menorrhagia (unknown cause)	Age-Assessment	rs12626817	rs12802554	Genetic-Sex	2.5162971044943e-06	8.80703986573004e-05	4	AG => GG,AA => AG,Female => Male	9.88857174487172e-06	0.00631639	(0.0035152737630348143, 0.009117496639361032)	AG => GG	chr21	17817873	0.209018	T-47D	NoPeak	Female => Male	AA => AG	11	100958517	Gene expression	GTEx	missing	Artery - Tibial	NA	NA	NA	NA	MIR99AHG,SNORD74,ENSG00000270071,ENSG00000270139,ENSG00000287066,ENSG00000280432,MIR99A,MIRLET7C,ENSG00000269950,MIR125B2	G	A	A/C/G	FALSE	NA	PGR	TRUE	rs12626817_rs12802554	AG	GG	G
menorrhagia (unknown cause)	Age-Assessment	rs12626817	rs12802554	Genetic-Sex	2.5162971044943e-06	8.80703986573004e-05	4	AA => AG,AA => AG,Female => Male	0.000150043	-0.00290683	(-0.004409662515562844, -0.0014039926755558241)	AA => AG	chr21	17817873	0.209018	T-47D	NoPeak	Female => Male	AA => AG	11	100958517	Gene expression	GTEx	missing	Artery - Tibial	NA	NA	NA	NA	MIR99AHG,SNORD74,ENSG00000270071,ENSG00000270139,ENSG00000287066,ENSG00000280432,MIR99A,MIRLET7C,ENSG00000269950,MIR125B2	G	A	A/C/G	FALSE	NA	PGR	TRUE	rs12626817_rs12802554	AA	AG	G
M67 Other disorders of synovium and tendon	Age-Assessment	rs9416017	rs3803800	Genetic-Sex	3.08671286406265e-06	0.00463624	12	TC => CC,AG => GG,Female => Male	2.16829440402722e-06	-0.00714882	(-0.004191027719905014, -0.010106621575630671)	TC => CC	chr10	74100279	0.3087003061297489	MCF-7	NoPeak	Female => Male	AG => GG	17	7462969	Sex hormone-binding globulin levels	GWAS Catalogue	GCST90019518	missing	DNAJB12,ASCC1,MICU1,SPOCK2,CDH23,ANAPC16,DDIT4,MICU1	C=>T,C=>T,C=>T,C=>T,C=>T,C=>T,C=>T,T=>C	Increased expression,Increased expression,Increased expression,Decreased expression,Decreased expression,Increased expression,Decreased expression,Decreased expression	Whole blood,Whole blood,Whole blood,Whole blood,Whole blood,Whole blood,Whole blood,Colon_Transverse	ASCC1,SNORA36,RPL15P14,ANAPC16,Y_RNA,ENSG00000289506,DDIT4,DNAJB12,MICU1,RNU6-805P,ENSG00000282915,SNX19P4,ENSG00000226163,ENSG00000230609,AL513185.1,Metazoa_SRP	C	C	T/C	FALSE	1	ESR1	TRUE	rs9416017_rs3803800	TC	CC	C
M67 Other disorders of synovium and tendon	Age-Assessment	rs9416017	rs3803800	Genetic-Sex	3.08671286406265e-06	0.00463624	12	TT => TC,AG => GG,Female => Male	0.995609	-1.17814e-05	(0.00418418149280349, -0.004207744238437846)	TT => TC	chr10	74100279	0.3087003061297489	MCF-7	NoPeak	Female => Male	AG => GG	17	7462969	Sex hormone-binding globulin levels	GWAS Catalogue	GCST90019518	missing	DNAJB12,ASCC1,MICU1,SPOCK2,CDH23,ANAPC16,DDIT4,MICU1	C=>T,C=>T,C=>T,C=>T,C=>T,C=>T,C=>T,T=>C	Increased expression,Increased expression,Increased expression,Decreased expression,Decreased expression,Increased expression,Decreased expression,Decreased expression	Whole blood,Whole blood,Whole blood,Whole blood,Whole blood,Whole blood,Whole blood,Colon_Transverse	ASCC1,SNORA36,RPL15P14,ANAPC16,Y_RNA,ENSG00000289506,DDIT4,DNAJB12,MICU1,RNU6-805P,ENSG00000282915,SNX19P4,ENSG00000226163,ENSG00000230609,AL513185.1,Metazoa_SRP	C	C	T/C	FALSE	1	ESR1	TRUE	rs9416017_rs3803800	TT	TC	C
I47 Paroxysmal tachycardia	Age-Assessment	rs1770720	rs3803800	Genetic-Sex	3.3346067074459e-06	0.00500858	4	AA => GA,AG => GG,Female => Male	3.33460670744587e-06	0.00875156	(0.005062083804336275, 0.01244103710352057)	AA => GA	chr6	106993436	0.769413	MCF-7	NoPeak	Female => Male	AG => GG	17	7462969	Sex hormone-binding globulin levels	GWAS Catalogue	GCST90019518	missing	QRSL1,RTN4IP1,AIM1	A=>G,A=>G,A=>G	Increased expression,Decreased expression,Increased expression	Whole blood,Whole blood,Whole blood	ATG5,RNU6-344P,ENSG00000233941,CRYBG1,Y_RNA,RNA5SP211,ENSG00000282408,Y_RNA,RTN4IP1,RNU6-527P,QRSL1,RPL21P65,LINC02526,ENSG00000289020,LINC02532,RNU6-117P,MIR587	G	G	G/A/C	NA	NA	ESR1	TRUE	rs1770720_rs3803800	AA	GA	G
K70 Alcoholic liver disease	Age-Assessment	rs12102827	rs712219	Genetic-Sex	4.62652445572438e-05	0.0347452	6	AG => GG,TC => CC,Female => Male	0.139748	0.002392	(-0.0007827473453306689, 0.005566756513771709)	AG => GG	chr16	10063593	0.266829	MCF-7	NoPeak	Female => Male	TC => CC	6	151978439	ESR1 Gene Expression	eQTLGen	missing	Vosa et al. (2021)					GRIN2A,ENSG00000283221,ENSG00000287830,ENSG00000261810,IMPDH1P11,ENSG00000285543	G	G	A/G	NA	NA	ESR1	TRUE	rs12102827_rs712219	AG	GG	G
K70 Alcoholic liver disease	Age-Assessment	rs12102827	rs712219	Genetic-Sex	4.62652445572438e-05	0.0347452	6	AA => AG,TC => CC,Female => Male	0.256515	-0.00104387	(-0.002847011389779922, 0.0007592622511700964)	AA => AG	chr16	10063593	0.266829	MCF-7	NoPeak	Female => Male	TC => CC	6	151978439	ESR1 Gene Expression	eQTLGen	missing	Vosa et al. (2021)					GRIN2A,ENSG00000283221,ENSG00000287830,ENSG00000261810,IMPDH1P11,ENSG00000285543	G	G	A/G	NA	NA	ESR1	TRUE	rs12102827_rs712219	AA	AG	G
K70 Alcoholic liver disease	Age-Assessment	rs12102827	rs712219	Genetic-Sex	4.62652445572438e-05	0.0347452	6	AA => AG,TT => TC,Female => Male	0.000107404	-0.00464345	(-0.006993157836251839, -0.0022937474070193484)	AA => AG	chr16	10063593	0.266829	MCF-7	NoPeak	Female => Male	TT => TC	6	151978439	ESR1 Gene Expression	eQTLGen	missing	Vosa et al. (2021)					GRIN2A,ENSG00000283221,ENSG00000287830,ENSG00000261810,IMPDH1P11,ENSG00000285543	G	G	A/G	NA	NA	ESR1	TRUE	rs12102827_rs712219	AA	AG	G
J06 Acute upper respiratory infections of multiple and unspecified sites	Age-Assessment	rs12102827	rs712219	Genetic-Sex	2.47535096038095e-05	0.0371798	7	AG => GG,TC => CC,Female => Male	0.0397377	-0.00269547	(-0.0052644472095316405, -0.00012648687248342132)	AG => GG	chr16	10063593	0.266829	MCF-7	NoPeak	Female => Male	TC => CC	6	151978439	ESR1 Gene Expression	eQTLGen	missing	Vosa et al. (2021)					GRIN2A,ENSG00000283221,ENSG00000287830,ENSG00000261810,IMPDH1P11,ENSG00000285543	G	G	A/G	NA	NA	ESR1	TRUE	rs12102827_rs712219	AG	GG	G
J06 Acute upper respiratory infections of multiple and unspecified sites	Age-Assessment	rs12102827	rs712219	Genetic-Sex	2.47535096038095e-05	0.0371798	7	AA => AG,TC => CC,Female => Male	1.01607341948652e-05	0.00352322	(0.001958708021270622, 0.005087731144482261)	AA => AG	chr16	10063593	0.266829	MCF-7	NoPeak	Female => Male	TC => CC	6	151978439	ESR1 Gene Expression	eQTLGen	missing	Vosa et al. (2021)					GRIN2A,ENSG00000283221,ENSG00000287830,ENSG00000261810,IMPDH1P11,ENSG00000285543	G	G	A/G	NA	NA	ESR1	TRUE	rs12102827_rs712219	AA	AG	G
J06 Acute upper respiratory infections of multiple and unspecified sites	Age-Assessment	rs12102827	rs712219	Genetic-Sex	2.47535096038095e-05	0.0371798	7	AA => AG,TT => TC,Female => Male	0.710391	0.00037566	(-0.0016071549954943748, 0.002358474989322408)	AA => AG	chr16	10063593	0.266829	MCF-7	NoPeak	Female => Male	TT => TC	6	151978439	ESR1 Gene Expression	eQTLGen	missing	Vosa et al. (2021)					GRIN2A,ENSG00000283221,ENSG00000287830,ENSG00000261810,IMPDH1P11,ENSG00000285543	G	G	A/G	NA	NA	ESR1	TRUE	rs12102827_rs712219	AA	AG	G
N00-N08 Glomerular diseases	Age-Assessment	rs4886886	rs62059839	Genetic-Sex	3.04493262015838e-05	0.0457349	4	AG => AA,CT => TT,Female => Male	0.746978	0.000682474	(0.004828520668194508, -0.0034635729878361257)	AG => AA	chr15	77889192	0.859737765385547,0.859737765385547,0.859737765385547	T-47D,T-47D,T-47D	JASPAR	Female => Male	CT => TT	17	7533015	Estradiol	https://academic.oup.com/jcem/article/106/11/e4471/6320117	missing	Schmitz et al. (2021) [PMC8530739]	TSPAN3,PSTPIP1,RP11-797A18.4,PEAK1,RP11-797A18.3,RP11-797A18.6	A=>G,A=>G,A=>G,A=>G,A=>G,A=>G	Increased expression,Increased expression,Decreased expression,Decreased expression,Decreased expression,Decreased expression	Whole blood,Whole blood,Whole blood,Whole blood,Whole blood,Whole blood	PEAK1,HMG20A,ENSG00000279033,ENSG00000259362,ENSG00000259420,LINGO1,LINGO1-AS1,LINGO1-AS2,ENSG00000280359,ENSG00000259213	G	G	A/G	NA	NA	ESR1	TRUE	rs4886886_rs62059839	AG	AA	A
N00-N08 Glomerular diseases	Age-Assessment	rs4886886	rs62059839	Genetic-Sex	3.04493262015838e-05	0.0457349	4	GG => AG,CC => CT,Female => Male	5.96468997128756e-06	-0.0104756	(-0.0059408803555771736, -0.015010354429327213)	GG => AG	chr15	77889192	0.859737765385547,0.859737765385547,0.859737765385547	T-47D,T-47D,T-47D	JASPAR	Female => Male	CC => CT	17	7533015	Estradiol	https://academic.oup.com/jcem/article/106/11/e4471/6320117	missing	Schmitz et al. (2021) [PMC8530739]	TSPAN3,PSTPIP1,RP11-797A18.4,PEAK1,RP11-797A18.3,RP11-797A18.6	A=>G,A=>G,A=>G,A=>G,A=>G,A=>G	Increased expression,Increased expression,Decreased expression,Decreased expression,Decreased expression,Decreased expression	Whole blood,Whole blood,Whole blood,Whole blood,Whole blood,Whole blood	PEAK1,HMG20A,ENSG00000279033,ENSG00000259362,ENSG00000259420,LINGO1,LINGO1-AS1,LINGO1-AS2,ENSG00000280359,ENSG00000259213	G	G	A/G	NA	NA	ESR1	TRUE	rs4886886_rs62059839	GG	AG	A
N00-N08 Glomerular diseases	Age-Assessment	rs4886886	rs62059839	Genetic-Sex	3.04493262015838e-05	0.0457349	4	AG => AA,CC => CT,Female => Male	0.0102953	0.00295572	(0.005213568312061202, 0.0006978618611164795)	AG => AA	chr15	77889192	0.859737765385547,0.859737765385547,0.859737765385547	T-47D,T-47D,T-47D	JASPAR	Female => Male	CC => CT	17	7533015	Estradiol	https://academic.oup.com/jcem/article/106/11/e4471/6320117	missing	Schmitz et al. (2021) [PMC8530739]	TSPAN3,PSTPIP1,RP11-797A18.4,PEAK1,RP11-797A18.3,RP11-797A18.6	A=>G,A=>G,A=>G,A=>G,A=>G,A=>G	Increased expression,Increased expression,Decreased expression,Decreased expression,Decreased expression,Decreased expression	Whole blood,Whole blood,Whole blood,Whole blood,Whole blood,Whole blood	PEAK1,HMG20A,ENSG00000279033,ENSG00000259362,ENSG00000259420,LINGO1,LINGO1-AS1,LINGO1-AS2,ENSG00000280359,ENSG00000259213	G	G	A/G	NA	NA	ESR1	TRUE	rs4886886_rs62059839	AG	AA	A
M20-M25 Other joint disorders	Age-Assessment	rs878715	rs113047993	Genetic-Sex	4.7656351332359e-05	0.0336138	15	CC => TC,CT => CC,Female => Male	0.0469652	0.0138229	(0.00018543060005814412, 0.027460425763013246)	CC => TC	chr7	156383237	0.6752140711266379	MCF-7	NoPeak	Female => Male	CT => CC	18	20585399	Estradiol	https://www.ncbi.nlm.nih.gov/pmc/articles/PMC8530739/	missing	Schmitz et al. (2021) [PMC8530739]	C7orf13,LMBR1	C=>T,C=>T	Decreased expression,Decreased expression	Whole blood,Whole blood	RNF32-DT,LINC00244,ENSG00000234450,RNF32,RNF32-AS1,LMBR1	T	T	T/C/G	FALSE	1	ESR1	TRUE	rs878715_rs113047993	CC	TC	T
M20-M25 Other joint disorders	Age-Assessment	rs878715	rs113047993	Genetic-Sex	4.7656351332359e-05	0.0336138	15	TC => TT,CT => CC,Female => Male	9.56701676945502e-06	-0.0375268	(-0.054141838998549116, -0.020911712788299338)	TC => TT	chr7	156383237	0.6752140711266379	MCF-7	NoPeak	Female => Male	CT => CC	18	20585399	Estradiol	https://www.ncbi.nlm.nih.gov/pmc/articles/PMC8530739/	missing	Schmitz et al. (2021) [PMC8530739]	C7orf13,LMBR1	C=>T,C=>T	Decreased expression,Decreased expression	Whole blood,Whole blood	RNF32-DT,LINC00244,ENSG00000234450,RNF32,RNF32-AS1,LMBR1	T	T	T/C/G	FALSE	1	ESR1	TRUE	rs878715_rs113047993	TC	TT	T
L72 Follicular cysts of skin and subcutaneous tissue	Age-Assessment	rs10806415	rs12528841	Genetic-Sex	1.91668695744961e-06	0.00287886	78	AG => AA,TT => CT,Female => Male	0.289908	0.00317197	(-0.002702367904499343, 0.009046298644524156)	AG => AA	chr6	90695246	0.6923737461033709	MCF-7	NoPeak	Female => Male	TT => CT	6	151947631	ESR1 Gene Expression	eQTLGen	missing	Vosa et al. (2021)					MDN1,DNAJC19P6,PIMREGP3,snoU13,CASP8AP2,Y_RNA,RPL22P14,ENSG00000219240,GJA10,Y_RNA,BACH2,ENSG00000226455,RN7SKP110,ENSG00000287789,ENSG00000218730	G	G	A/G	FALSE	1	ESR1	TRUE	rs10806415_rs12528841	AG	AA	A
L72 Follicular cysts of skin and subcutaneous tissue	Age-Assessment	rs10806415	rs12528841	Genetic-Sex	1.91668695744961e-06	0.00287886	78	GG => AG,CT => CC,Female => Male	4.15037978605051e-06	-0.0168467	(-0.02401881952744171, -0.009674497539080538)	GG => AG	chr6	90695246	0.6923737461033709	MCF-7	NoPeak	Female => Male	CT => CC	6	151947631	ESR1 Gene Expression	eQTLGen	missing	Vosa et al. (2021)					MDN1,DNAJC19P6,PIMREGP3,snoU13,CASP8AP2,Y_RNA,RPL22P14,ENSG00000219240,GJA10,Y_RNA,BACH2,ENSG00000226455,RN7SKP110,ENSG00000287789,ENSG00000218730	G	G	A/G	FALSE	1	ESR1	TRUE	rs10806415_rs12528841	GG	AG	A
L72 Follicular cysts of skin and subcutaneous tissue	Age-Assessment	rs10806415	rs12528841	Genetic-Sex	1.91668695744961e-06	0.00287886	78	AG => AA,CT => CC,Female => Male	0.230314	-0.00260239	(-0.006854471733690505, 0.0016496989576582828)	AG => AA	chr6	90695246	0.6923737461033709	MCF-7	NoPeak	Female => Male	CT => CC	6	151947631	ESR1 Gene Expression	eQTLGen	missing	Vosa et al. (2021)					MDN1,DNAJC19P6,PIMREGP3,snoU13,CASP8AP2,Y_RNA,RPL22P14,ENSG00000219240,GJA10,Y_RNA,BACH2,ENSG00000226455,RN7SKP110,ENSG00000287789,ENSG00000218730	G	G	A/G	FALSE	1	ESR1	TRUE	rs10806415_rs12528841	AG	AA	A
Red blood cell (erythrocyte) distribution width	Age-Assessment	rs3813574	rs712219	Genetic-Sex	1.38544197811769e-05	0.0208093	NA	AA => AG,TC => CC,Female => Male	2.03236803546933e-05	-0.059714	(-0.08717883163551025, -0.03224907349617666)	AA => AG	chr15	78567543	0.268364	MCF-7	NoPeak	Female => Male	TC => CC	6	151978439	ESR1 Gene Expression	eQTLGen	missing	Vosa et al. (2021)	WDR61,CTSH,IREB2,PSMA4	A=>G,A=>G,A=>G,A=>G	Decreased expression,Decreased expression,Increased expression,Decreased expression	Whole blood,Whole blood,Whole blood,Whole blood	TBC1D2B,MIR1827,SH2D7,SNORA63,CIB2,IDH3A,ENSG00000260988,ACSBG1,DNAJA4-DT,DNAJA4,SKIC8,ENSG00000272418,ENSG00000259562,ENSG00000259322,ENSG00000277482,ENSG00000279694,CRABP1,ENSG00000259413,IREB2,ENSG00000259474,HYKK	G	A	A/C/G	FALSE	1	ESR1	FALSE	rs3813574_rs712219	AA	AG	G
Red blood cell (erythrocyte) distribution width	Age-Assessment	rs3813574	rs712219	Genetic-Sex	1.38544197811769e-05	0.0208093	NA	AA => AG,TT => TC,Female => Male	0.568234	-0.0106233	(-0.04711016955085634, 0.025863540748681912)	AA => AG	chr15	78567543	0.268364	MCF-7	NoPeak	Female => Male	TT => TC	6	151978439	ESR1 Gene Expression	eQTLGen	missing	Vosa et al. (2021)	WDR61,CTSH,IREB2,PSMA4	A=>G,A=>G,A=>G,A=>G	Decreased expression,Decreased expression,Increased expression,Decreased expression	Whole blood,Whole blood,Whole blood,Whole blood	TBC1D2B,MIR1827,SH2D7,SNORA63,CIB2,IDH3A,ENSG00000260988,ACSBG1,DNAJA4-DT,DNAJA4,SKIC8,ENSG00000272418,ENSG00000259562,ENSG00000259322,ENSG00000277482,ENSG00000279694,CRABP1,ENSG00000259413,IREB2,ENSG00000259474,HYKK	G	A	A/C/G	FALSE	1	ESR1	FALSE	rs3813574_rs712219	AA	AG	G
K70 Alcoholic liver disease	Age-Assessment	rs12102827	rs12528841	Genetic-Sex	8.33307773521395e-05	0.0417209	4	AA => AG,TT => CT,Female => Male	0.000335781	-0.00447631	(-0.0020297553206948407, -0.006922867805626697)	AA => AG	chr16	10063593	0.266829	MCF-7	NoPeak	Female => Male	TT => CT	6	151947631	ESR1 Gene Expression	eQTLGen	missing	Vosa et al. (2021)					GRIN2A,ENSG00000283221,ENSG00000287830,ENSG00000261810,IMPDH1P11,ENSG00000285543	G	G	A/G	NA	NA	ESR1	TRUE	rs12102827_rs12528841	AA	AG	G
K70 Alcoholic liver disease	Age-Assessment	rs12102827	rs12528841	Genetic-Sex	8.33307773521395e-05	0.0417209	4	AG => GG,CT => CC,Female => Male	0.0488117	0.00310144	(0.006186723970790409, 1.6164040455474843e-5)	AG => GG	chr16	10063593	0.266829	MCF-7	NoPeak	Female => Male	CT => CC	6	151947631	ESR1 Gene Expression	eQTLGen	missing	Vosa et al. (2021)					GRIN2A,ENSG00000283221,ENSG00000287830,ENSG00000261810,IMPDH1P11,ENSG00000285543	G	G	A/G	NA	NA	ESR1	TRUE	rs12102827_rs12528841	AG	GG	G
K70 Alcoholic liver disease	Age-Assessment	rs12102827	rs12528841	Genetic-Sex	8.33307773521395e-05	0.0417209	4	AA => AG,CT => CC,Female => Male	0.272611	-0.000991487	(0.0007798523506196353, -0.0027628255941706007)	AA => AG	chr16	10063593	0.266829	MCF-7	NoPeak	Female => Male	CT => CC	6	151947631	ESR1 Gene Expression	eQTLGen	missing	Vosa et al. (2021)					GRIN2A,ENSG00000283221,ENSG00000287830,ENSG00000261810,IMPDH1P11,ENSG00000285543	G	G	A/G	NA	NA	ESR1	TRUE	rs12102827_rs12528841	AA	AG	G
hypertension	Age-Assessment	rs3783468	rs3803800	Genetic-Sex	2.07261647131214e-05	0.0311307	513	GA => AA,AG => GG,Female => Male	1.96684316384897e-05	-0.0271721	(-0.014695989429736704, -0.03964830998952723)	GA => AA	chr1	68152363	0.182043	MCF-7	NoPeak	Female => Male	AG => GG	17	7462969	Sex hormone-binding globulin levels	GWAS Catalogue	GCST90019518	missing					LINC01702,RNU6-1031P,ENSG00000238139,RN7SL392P,HNRNPCP9,GADD45A,GNG12,RNU7-80P,GNG12-AS1	A	G	G/A	FALSE	1	ESR1	TRUE	rs3783468_rs3803800	GA	AA	A
hypertension	Age-Assessment	rs3783468	rs3803800	Genetic-Sex	2.07261647131214e-05	0.0311307	513	GG => GA,AG => GG,Female => Male	0.757024	-0.0023375	(0.01247039116057233, -0.017145392617524107)	GG => GA	chr1	68152363	0.182043	MCF-7	NoPeak	Female => Male	AG => GG	17	7462969	Sex hormone-binding globulin levels	GWAS Catalogue	GCST90019518	missing					LINC01702,RNU6-1031P,ENSG00000238139,RN7SL392P,HNRNPCP9,GADD45A,GNG12,RNU7-80P,GNG12-AS1	A	G	G/A	FALSE	1	ESR1	TRUE	rs3783468_rs3803800	GG	GA	A
K44 Diaphragmatic hernia	Age-Assessment	rs11723570	rs8069501	Genetic-Sex	2.78601681935631e-05	0.041846	28	CC => TC,AA => AG,Female => Male	0.00479053	-0.0178734	(-0.030292303600700697, -0.005454497429244231)	CC => TC	chr4	165742801	0.7979094346997749	MCF-7	NoPeak	Female => Male	AA => AG	17	7394968	Sex hormone-binding globulin levels	GWAS Catalogue	GCST90019518	missing					ENSG00000251162,RNU6-284P,CHORDC1P3,SMIM31,RNU6-668P,APELA,TRIM60P14,ENSG00000244146,ENSG00000285563,FAM218BP,ENSG00000270960,ENSG00000248645,NACA3P,ENSG00000236941,TRIM61,FAM218A,ENSG00000248229,ENSG00000250887,ENSG00000250712,ENSG00000240674,TRIM60,ENSG00000276623,ENSG00000250430,ENSG00000249617,TRIM75,RP11-219C20.3,TMEM192	C	T	T/C	FALSE	1	ESR1	TRUE	rs11723570_rs8069501	CC	TC	T
K44 Diaphragmatic hernia	Age-Assessment	rs11723570	rs8069501	Genetic-Sex	2.78601681935631e-05	0.041846	28	TC => TT,AA => AG,Female => Male	0.014455	-0.0170881	(-0.030782012144001926, -0.003394151131050162)	TC => TT	chr4	165742801	0.7979094346997749	MCF-7	NoPeak	Female => Male	AA => AG	17	7394968	Sex hormone-binding globulin levels	GWAS Catalogue	GCST90019518	missing					ENSG00000251162,RNU6-284P,CHORDC1P3,SMIM31,RNU6-668P,APELA,TRIM60P14,ENSG00000244146,ENSG00000285563,FAM218BP,ENSG00000270960,ENSG00000248645,NACA3P,ENSG00000236941,TRIM61,FAM218A,ENSG00000248229,ENSG00000250887,ENSG00000250712,ENSG00000240674,TRIM60,ENSG00000276623,ENSG00000250430,ENSG00000249617,TRIM75,RP11-219C20.3,TMEM192	C	T	T/C	FALSE	1	ESR1	TRUE	rs11723570_rs8069501	TC	TT	T
duodenal ulcer	Age-Assessment	rs1879182	rs8069501	Genetic-Sex	2.79748066476988e-05	0.0420182	4	GG => AG,AA => AG,Female => Male	2.79748066476988e-05	0.0051486	(0.002739879012072198, 0.007557327388254953)	GG => AG	chr8	27315876	0.7050023630384991	MCF-7	NoPeak	Female => Male	AA => AG	17	7394968	Sex hormone-binding globulin levels	GWAS Catalogue	GCST90019518	missing	PTK2B,EPHX2,TRIM35,CCDC25,CHRNA2	G=>A,G=>A,G=>A,G=>A,G=>A	Decreased expression,Decreased expression,Increased expression,Decreased expression,Decreased expression	Whole blood,Whole blood,Whole blood,Whole blood,Whole blood	ENSG00000253888,STMN4,TRIM35,PTK2B,CHRNA2,EPHX2,ENSG00000289323,GULOP,CLU,SCARA3,RNU6-1086P,ENSG00000253560,ENSG00000279302,MIR3622A	NA	T	A/G	NA	NA	ESR1	TRUE	rs1879182_rs8069501	GG	AG	A
Mean reticulocyte volume	Age-Assessment	rs1879182	rs8069501	Genetic-Sex	2.90410165170311e-05	0.0436196	NA	GG => AG,AA => AG,Female => Male	2.90410165170311e-05	0.675047	(0.35859114880063153, 0.9915031026970631)	GG => AG	chr8	27315876	0.7050023630384991	MCF-7	NoPeak	Female => Male	AA => AG	17	7394968	Sex hormone-binding globulin levels	GWAS Catalogue	GCST90019518	missing	PTK2B,EPHX2,TRIM35,CCDC25,CHRNA2	G=>A,G=>A,G=>A,G=>A,G=>A	Decreased expression,Decreased expression,Increased expression,Decreased expression,Decreased expression	Whole blood,Whole blood,Whole blood,Whole blood,Whole blood	ENSG00000253888,STMN4,TRIM35,PTK2B,CHRNA2,EPHX2,ENSG00000289323,GULOP,CLU,SCARA3,RNU6-1086P,ENSG00000253560,ENSG00000279302,MIR3622A	NA	T	A/G	FALSE	1	ESR1	FALSE	rs1879182_rs8069501	GG	AG	A
I60-I69 Cerebrovascular diseases	Age-Assessment	rs1881561	rs4227	Genetic-Sex	2.19318482421911e-07	0.000329416	97	GG => TG,GT => TT,Female => Male	0.98139	9.90741362490741e-05	(-0.008225589816540849, 0.008423738089038997)	GG => TG	chr1	14158755	0.9597237658594552	MCF-7	NoPeak	Female => Male	GT => TT	17	7491177	Sex hormone-binding globulin levels	GWAS Catalogue	GCST90019518	missing					PDPN,RNA5SP41,AL359771.1,ENSG00000237445,SCARNA11,PRDM2,ENSG00000289380,KAZN	G	T	T/G	TRUE	3	ESR1	TRUE	rs1881561_rs4227	GG	TG	T
I60-I69 Cerebrovascular diseases	Age-Assessment	rs1881561	rs4227	Genetic-Sex	2.19318482421911e-07	0.000329416	97	TG => TT,GT => TT,Female => Male	0.28642	-0.00315338	(-0.008951212479232536, 0.002644443958346061)	TG => TT	chr1	14158755	0.9597237658594552	MCF-7	NoPeak	Female => Male	GT => TT	17	7491177	Sex hormone-binding globulin levels	GWAS Catalogue	GCST90019518	missing					PDPN,RNA5SP41,AL359771.1,ENSG00000237445,SCARNA11,PRDM2,ENSG00000289380,KAZN	G	T	T/G	TRUE	3	ESR1	TRUE	rs1881561_rs4227	TG	TT	T
I60-I69 Cerebrovascular diseases	Age-Assessment	rs1881561	rs4227	Genetic-Sex	2.19318482421911e-07	0.000329416	97	TG => TT,GG => GT,Female => Male	3.15171999761474e-07	-0.0284992	(-0.03942120903992546, -0.017577188930915984)	TG => TT	chr1	14158755	0.9597237658594552	MCF-7	NoPeak	Female => Male	GG => GT	17	7491177	Sex hormone-binding globulin levels	GWAS Catalogue	GCST90019518	missing					PDPN,RNA5SP41,AL359771.1,ENSG00000237445,SCARNA11,PRDM2,ENSG00000289380,KAZN	G	T	T/G	TRUE	3	ESR1	TRUE	rs1881561_rs4227	TG	TT	T
M20-M25 Other joint disorders	Age-Assessment	rs7207689	rs1042522	Genetic-Sex	6.71379903928033e-05	0.0336138	231	AA => GA,GC => CC,Female => Male	0.533953	-0.00390936	(-0.016228372861319947, 0.008409650215759346)	AA => GA	chr17	4416294	0.8293778368025669	MCF-7	JASPAR	Female => Male	GC => CC	17	7579472	Sex hormone-binding globulin levels	GWAS Catalogue	GCST90019518	missing					ANKFY1,ENSG00000274363,UBE2G1,MFSD1P1,RN7SL774P,SPNS3,ENSG00000262823,SPNS2-AS1,SPNS2,MYBBP1A,GGT6,ENSG00000262921,TXNP4,SMTNL2,LINC01996,RNU6-955P,ALOX15,PELP1,ENSG00000235085,PELP1-DT,ENSG00000213939,ARRB2,MED11,ENSG00000261898,CXCL16,ZMYND15	NA	A	G/A/T	FALSE	1	ESR1	TRUE	rs7207689_rs1042522	AA	GA	G
M20-M25 Other joint disorders	Age-Assessment	rs7207689	rs1042522	Genetic-Sex	6.71379903928033e-05	0.0336138	231	GA => GG,GC => CC,Female => Male	7.98353297728709e-05	0.018452	(0.009284467875559978, 0.027619615676900876)	GA => GG	chr17	4416294	0.8293778368025669	MCF-7	JASPAR	Female => Male	GC => CC	17	7579472	Sex hormone-binding globulin levels	GWAS Catalogue	GCST90019518	missing					ANKFY1,ENSG00000274363,UBE2G1,MFSD1P1,RN7SL774P,SPNS3,ENSG00000262823,SPNS2-AS1,SPNS2,MYBBP1A,GGT6,ENSG00000262921,TXNP4,SMTNL2,LINC01996,RNU6-955P,ALOX15,PELP1,ENSG00000235085,PELP1-DT,ENSG00000213939,ARRB2,MED11,ENSG00000261898,CXCL16,ZMYND15	NA	A	G/A/T	FALSE	1	ESR1	TRUE	rs7207689_rs1042522	GA	GG	G
M20-M25 Other joint disorders	Age-Assessment	rs7207689	rs1042522	Genetic-Sex	6.71379903928033e-05	0.0336138	231	GA => GG,GG => GC,Female => Male	0.000488204	-0.0328664	(-0.0513390548044151, -0.014393814542138072)	GA => GG	chr17	4416294	0.8293778368025669	MCF-7	JASPAR	Female => Male	GG => GC	17	7579472	Sex hormone-binding globulin levels	GWAS Catalogue	GCST90019518	missing					ANKFY1,ENSG00000274363,UBE2G1,MFSD1P1,RN7SL774P,SPNS3,ENSG00000262823,SPNS2-AS1,SPNS2,MYBBP1A,GGT6,ENSG00000262921,TXNP4,SMTNL2,LINC01996,RNU6-955P,ALOX15,PELP1,ENSG00000235085,PELP1-DT,ENSG00000213939,ARRB2,MED11,ENSG00000261898,CXCL16,ZMYND15	NA	A	G/A/T	FALSE	1	ESR1	TRUE	rs7207689_rs1042522	GA	GG	G
M77 Other enthesopathies	Age-Assessment	rs12235009	rs62059839	Genetic-Sex	5.39430021538739e-06	0.00810224	7	CT => CC,CT => TT,Female => Male	0.00340338	-0.00534592	(-0.0017683458421050959, -0.008923484946795165)	CT => CC	chr8	28491418	0.90539339538359,0.90539339538359	MCF-7,MCF-7	NoPeak	Female => Male	CT => TT	17	7533015	Estradiol	https://academic.oup.com/jcem/article/106/11/e4471/6320117	missing	Schmitz et al. (2021) [PMC8530739]					ZNF395,FBXO16,ENSG00000286804,ENSG00000254370,RNU6-178P,ENSG00000253567,FZD3,MIR4288,RNA5SP259,ENSG00000290005,EXTL3,EXTL3-AS1,INTS9,INTS9-AS1,RPL36AP32	T	C	C/T	NA	NA	ESR1	TRUE	rs12235009_rs62059839	CT	CC	C
M77 Other enthesopathies	Age-Assessment	rs12235009	rs62059839	Genetic-Sex	5.39430021538739e-06	0.00810224	7	TT => CT,CC => CT,Female => Male	0.00100117	-0.00576732	(-0.002331752325076281, -0.009202880238647692)	TT => CT	chr8	28491418	0.90539339538359,0.90539339538359	MCF-7,MCF-7	NoPeak	Female => Male	CC => CT	17	7533015	Estradiol	https://academic.oup.com/jcem/article/106/11/e4471/6320117	missing	Schmitz et al. (2021) [PMC8530739]					ZNF395,FBXO16,ENSG00000286804,ENSG00000254370,RNU6-178P,ENSG00000253567,FZD3,MIR4288,RNA5SP259,ENSG00000290005,EXTL3,EXTL3-AS1,INTS9,INTS9-AS1,RPL36AP32	T	C	C/T	NA	NA	ESR1	TRUE	rs12235009_rs62059839	TT	CT	C
M77 Other enthesopathies	Age-Assessment	rs12235009	rs62059839	Genetic-Sex	5.39430021538739e-06	0.00810224	7	CT => CC,CC => CT,Female => Male	0.31672	-0.00100108	(0.0009586113307652982, -0.0029607754058333974)	CT => CC	chr8	28491418	0.90539339538359,0.90539339538359	MCF-7,MCF-7	NoPeak	Female => Male	CC => CT	17	7533015	Estradiol	https://academic.oup.com/jcem/article/106/11/e4471/6320117	missing	Schmitz et al. (2021) [PMC8530739]					ZNF395,FBXO16,ENSG00000286804,ENSG00000254370,RNU6-178P,ENSG00000253567,FZD3,MIR4288,RNA5SP259,ENSG00000290005,EXTL3,EXTL3-AS1,INTS9,INTS9-AS1,RPL36AP32	T	C	C/T	NA	NA	ESR1	TRUE	rs12235009_rs62059839	CT	CC	C
peripheral nerve disorder	Age-Assessment	rs12235009	rs62059839	Genetic-Sex	4.10536141533095e-06	0.00616625	6	CT => CC,CT => TT,Female => Male	0.0133263	-0.00493229	(-0.0010262757696518315, -0.008838297768084011)	CT => CC	chr8	28491418	0.90539339538359,0.90539339538359	MCF-7,MCF-7	NoPeak	Female => Male	CT => TT	17	7533015	Estradiol	https://academic.oup.com/jcem/article/106/11/e4471/6320117	missing	Schmitz et al. (2021) [PMC8530739]					ZNF395,FBXO16,ENSG00000286804,ENSG00000254370,RNU6-178P,ENSG00000253567,FZD3,MIR4288,RNA5SP259,ENSG00000290005,EXTL3,EXTL3-AS1,INTS9,INTS9-AS1,RPL36AP32	T	C	C/T	NA	NA	ESR1	TRUE	rs12235009_rs62059839	CT	CC	C
peripheral nerve disorder	Age-Assessment	rs12235009	rs62059839	Genetic-Sex	4.10536141533095e-06	0.00616625	6	TT => CT,CC => CT,Female => Male	3.73913974212265e-05	0.00810587	(0.011959117432707177, 0.004252613727398247)	TT => CT	chr8	28491418	0.90539339538359,0.90539339538359	MCF-7,MCF-7	NoPeak	Female => Male	CC => CT	17	7533015	Estradiol	https://academic.oup.com/jcem/article/106/11/e4471/6320117	missing	Schmitz et al. (2021) [PMC8530739]					ZNF395,FBXO16,ENSG00000286804,ENSG00000254370,RNU6-178P,ENSG00000253567,FZD3,MIR4288,RNA5SP259,ENSG00000290005,EXTL3,EXTL3-AS1,INTS9,INTS9-AS1,RPL36AP32	T	C	C/T	NA	NA	ESR1	TRUE	rs12235009_rs62059839	TT	CT	C
peripheral nerve disorder	Age-Assessment	rs12235009	rs62059839	Genetic-Sex	4.10536141533095e-06	0.00616625	6	CT => CC,CC => CT,Female => Male	0.334071	0.00105304	(0.0031897235336970737, -0.0010836448369115359)	CT => CC	chr8	28491418	0.90539339538359,0.90539339538359	MCF-7,MCF-7	NoPeak	Female => Male	CC => CT	17	7533015	Estradiol	https://academic.oup.com/jcem/article/106/11/e4471/6320117	missing	Schmitz et al. (2021) [PMC8530739]					ZNF395,FBXO16,ENSG00000286804,ENSG00000254370,RNU6-178P,ENSG00000253567,FZD3,MIR4288,RNA5SP259,ENSG00000290005,EXTL3,EXTL3-AS1,INTS9,INTS9-AS1,RPL36AP32	T	C	C/T	NA	NA	ESR1	TRUE	rs12235009_rs62059839	CT	CC	C
H10-H13 Disorders of conjunctiva	Age-Assessment	rs17158825	rs2234693	Genetic-Sex	3.18879782738825e-05	0.0478957	4	TT => TC,TC => CC,Female => Male	5.78681582209314e-06	-0.00518729	(-0.007429618666783098, -0.0029449556964945265)	TT => TC	chr7	111440600	0.0909228	MCF-7	NoPeak	Female => Male	TC => CC	6	152163335	ESR1 Gene Expression	GTEx	missing	https://www.gtexportal.org/home/snp/rs2234693	IMMP2L	T=>C	Decreased expression	Whole blood	IMMP2L,DOCK4,ENSG00000287011,DOCK4-AS1,RNA5SP237,RPL7AP42	C	T	T/A/C/G	NA	NA	ESR1	TRUE	rs17158825_rs2234693	TT	TC	C
H10-H13 Disorders of conjunctiva	Age-Assessment	rs17158825	rs2234693	Genetic-Sex	3.18879782738825e-05	0.0478957	4	TT => TC,TT => TC,Female => Male	0.252945	0.00123181	(-0.0008800287503665605, 0.003343650275475096)	TT => TC	chr7	111440600	0.0909228	MCF-7	NoPeak	Female => Male	TT => TC	6	152163335	ESR1 Gene Expression	GTEx	missing	https://www.gtexportal.org/home/snp/rs2234693	IMMP2L	T=>C	Decreased expression	Whole blood	IMMP2L,DOCK4,ENSG00000287011,DOCK4-AS1,RNA5SP237,RPL7AP42	C	T	T/A/C/G	NA	NA	ESR1	TRUE	rs17158825_rs2234693	TT	TC	C
peripheral nerve disorder	Age-Assessment	rs12235009	rs4227	Genetic-Sex	5.19249226288198e-05	0.0389956	5	TT => CT,GT => TT,Female => Male	1.02961958135514e-05	0.00863451	(0.004797798708914032, 0.012471218568260787)	TT => CT	chr8	28491418	0.90539339538359,0.90539339538359	MCF-7,MCF-7	NoPeak	Female => Male	GT => TT	17	7491177	Sex hormone-binding globulin levels	GWAS Catalogue	GCST90019518	missing					ZNF395,FBXO16,ENSG00000286804,ENSG00000254370,RNU6-178P,ENSG00000253567,FZD3,MIR4288,RNA5SP259,ENSG00000290005,EXTL3,EXTL3-AS1,INTS9,INTS9-AS1,RPL36AP32	T	C	C/T	NA	NA	ESR1	TRUE	rs12235009_rs4227	TT	CT	C
peripheral nerve disorder	Age-Assessment	rs12235009	rs4227	Genetic-Sex	5.19249226288198e-05	0.0389956	5	CT => CC,GT => TT,Female => Male	0.808464	-0.000260877	(-0.002370178157364724, 0.0018484236955450223)	CT => CC	chr8	28491418	0.90539339538359,0.90539339538359	MCF-7,MCF-7	NoPeak	Female => Male	GT => TT	17	7491177	Sex hormone-binding globulin levels	GWAS Catalogue	GCST90019518	missing					ZNF395,FBXO16,ENSG00000286804,ENSG00000254370,RNU6-178P,ENSG00000253567,FZD3,MIR4288,RNA5SP259,ENSG00000290005,EXTL3,EXTL3-AS1,INTS9,INTS9-AS1,RPL36AP32	T	C	C/T	NA	NA	ESR1	TRUE	rs12235009_rs4227	CT	CC	C
peripheral nerve disorder	Age-Assessment	rs12235009	rs4227	Genetic-Sex	5.19249226288198e-05	0.0389956	5	CT => CC,GG => GT,Female => Male	0.24882	-0.00226864	(-0.00612433509520891, 0.001587048795147396)	CT => CC	chr8	28491418	0.90539339538359,0.90539339538359	MCF-7,MCF-7	NoPeak	Female => Male	GG => GT	17	7491177	Sex hormone-binding globulin levels	GWAS Catalogue	GCST90019518	missing					ZNF395,FBXO16,ENSG00000286804,ENSG00000254370,RNU6-178P,ENSG00000253567,FZD3,MIR4288,RNA5SP259,ENSG00000290005,EXTL3,EXTL3-AS1,INTS9,INTS9-AS1,RPL36AP32	T	C	C/T	NA	NA	ESR1	TRUE	rs12235009_rs4227	CT	CC	C
heart attack/myocardial infarction	Age-Assessment	rs4364224	rs8069501	Genetic-Sex	2.37038647046707e-05	0.0356032	3	TC => CC,AA => AG,Female => Male	2.37038647046706e-05	0.0130611	(0.019117539915888576, 0.007004748150395254)	TC => CC	chr4	169840967	0.3092562327938449,0.3092562327938449	MCF-7,MCF-7	JASPAR	Female => Male	AA => AG	17	7394968	Sex hormone-binding globulin levels	GWAS Catalogue	GCST90019518	missing	CBR4,PALLD	C=>T,C=>T	Increased expression,Decreased expression	Whole blood,Whole blood	PALLD,RNU6-1336P,RPL9P16,ENSG00000249609,ENSG00000279384,CBR4,RNU6-853P,RNY4P17,CBR4-DT,SH3RF1,RPL6P12	T	T	T/A/C/G	NA	NA	ESR1	TRUE	rs4364224_rs8069501	TC	CC	C
I42 Cardiomyopathy	Age-Assessment	rs12091488	rs2234693	Genetic-Sex	2.53780092175115e-05	0.0381178	9	GA => GG,TC => CC,Female => Male	1.85081603055191e-05	0.00631167	(0.009200521490379462, 0.0034228227501677385)	GA => GG	chr1	17555931	0.6918704820303111	MCF-7	NoPeak	Female => Male	TC => CC	6	152163335	ESR1 Gene Expression	GTEx	missing	https://www.gtexportal.org/home/snp/rs2234693	AC004824.2	G=>A	Decreased expression	Whole blood	MFAP2,ENSG00000226526,ATP13A2,ENSG00000288636,SDHB,PADI2,Y_RNA,LINC02783,ENSG00000282843,PADI1,PADI3,MIR3972,PADI4,AC004824.2,PADI6,RCC2-AS1,RCC2,AC004824.1,ENSG00000290096,snoU13	A	G	G/A	NA	NA	ESR1	TRUE	rs12091488_rs2234693	GA	GG	G
I42 Cardiomyopathy	Age-Assessment	rs12091488	rs2234693	Genetic-Sex	2.53780092175115e-05	0.0381178	9	GA => GG,TC => CC,Female => Male	1.85081603055191e-05	0.00631167	(0.009200521490379462, 0.0034228227501677385)	GA => GG	chr1	17555931	0.6918704820303111	MCF-7	NoPeak	Female => Male	TC => CC	6	152163335	ESR1 Gene Expression	GTEx	missing	https://www.gtexportal.org/home/snp/rs2234693	AC004824.2	G=>A	Decreased expression	Whole blood	MFAP2,ENSG00000226526,ATP13A2,ENSG00000288636,SDHB,PADI2,Y_RNA,LINC02783,ENSG00000282843,PADI1,PADI3,MIR3972,PADI4,AC004824.2,PADI6,RCC2-AS1,RCC2,AC004824.1,ENSG00000290096,snoU13	A	NA	G/A	NA	NA	ESR1	TRUE	rs12091488_rs2234693	GA	GG	G
I42 Cardiomyopathy	Age-Assessment	rs12091488	rs2234693	Genetic-Sex	2.53780092175115e-05	0.0381178	9	GA => GG,TT => TC,Female => Male	0.0017295	-0.00433551	(-0.0016233971299306816, -0.007047616581585507)	GA => GG	chr1	17555931	0.6918704820303111	MCF-7	NoPeak	Female => Male	TT => TC	6	152163335	ESR1 Gene Expression	GTEx	missing	https://www.gtexportal.org/home/snp/rs2234693	AC004824.2	G=>A	Decreased expression	Whole blood	MFAP2,ENSG00000226526,ATP13A2,ENSG00000288636,SDHB,PADI2,Y_RNA,LINC02783,ENSG00000282843,PADI1,PADI3,MIR3972,PADI4,AC004824.2,PADI6,RCC2-AS1,RCC2,AC004824.1,ENSG00000290096,snoU13	A	G	G/A	NA	NA	ESR1	TRUE	rs12091488_rs2234693	GA	GG	G
I42 Cardiomyopathy	Age-Assessment	rs12091488	rs2234693	Genetic-Sex	2.53780092175115e-05	0.0381178	9	GA => GG,TT => TC,Female => Male	0.0017295	-0.00433551	(-0.0016233971299306816, -0.007047616581585507)	GA => GG	chr1	17555931	0.6918704820303111	MCF-7	NoPeak	Female => Male	TT => TC	6	152163335	ESR1 Gene Expression	GTEx	missing	https://www.gtexportal.org/home/snp/rs2234693	AC004824.2	G=>A	Decreased expression	Whole blood	MFAP2,ENSG00000226526,ATP13A2,ENSG00000288636,SDHB,PADI2,Y_RNA,LINC02783,ENSG00000282843,PADI1,PADI3,MIR3972,PADI4,AC004824.2,PADI6,RCC2-AS1,RCC2,AC004824.1,ENSG00000290096,snoU13	A	NA	G/A	NA	NA	ESR1	TRUE	rs12091488_rs2234693	GA	GG	G
E87 Other disorders of fluid, electrolyte and acid-base balance	Age-Assessment	rs465658	rs1625895	Genetic-Sex	1.54454675569604e-05	0.0231991	3	AA => AG,TC => CC,Female => Male	1.54454675569606e-05	0.0158792	(0.023079705056356103, 0.00867865852676131)	AA => AG	chr6	33239905	0.670041	MCF-7	NoPeak	Female => Male	TC => CC	17	7578115	Sex hormone-binding globulin levels	GWAS Catalogue	GCST90019518	missing					HLA-DPA1,HLA-DPB1,RPL32P1,HLA-DPA2,COL11A2P1,ENSG00000291111,HLA-DPB2,HLA-DPA3,HCG24,COL11A2,RXRB,RNY4P10,SLC39A7,HSD17B8,ENSG00000288751,MIR219-1,RING1,ZNF70P1,HTATSF1P1,ENSG00000272217,ENSG00000289975,HCG25,VPS52,RPS18,B3GALT4,WDR46,PFDN6,RGL2,ENSG00000289100,TAPBP,ZBTB22,DAXX,ENSG00000285064,SMIM40,MYL12BP3,LYPLA2P1,RPL35AP4,KIFC1,RPL12P1,PHF1,CUTA,SYNGAP1,SYNGAP1-AS1,MIR5004,ZBTB9	G	A	A/G/T	NA	NA	ESR1	TRUE	rs465658_rs1625895	AA	AG	G
E87 Other disorders of fluid, electrolyte and acid-base balance	Age-Assessment	rs465658	rs1625895	Genetic-Sex	1.54454675569604e-05	0.0231991	3	AA => AG,TC => CC,Female => Male	1.54454675569606e-05	0.0158792	(0.023079705056356103, 0.00867865852676131)	AA => AG	chr6	33239905	0.670041	MCF-7	NoPeak	Female => Male	TC => CC	17	7578115	Sex hormone-binding globulin levels	GWAS Catalogue	GCST90019518	missing					HLA-DPA1,HLA-DPB1,RPL32P1,HLA-DPA2,COL11A2P1,ENSG00000291111,HLA-DPB2,HLA-DPA3,HCG24,COL11A2,RXRB,RNY4P10,SLC39A7,HSD17B8,ENSG00000288751,MIR219-1,RING1,ZNF70P1,HTATSF1P1,ENSG00000272217,ENSG00000289975,HCG25,VPS52,RPS18,B3GALT4,WDR46,PFDN6,RGL2,ENSG00000289100,TAPBP,ZBTB22,DAXX,ENSG00000285064,SMIM40,MYL12BP3,LYPLA2P1,RPL35AP4,KIFC1,RPL12P1,PHF1,CUTA,SYNGAP1,SYNGAP1-AS1,MIR5004,ZBTB9	G	NA	A/G/T	NA	NA	ESR1	TRUE	rs465658_rs1625895	AA	AG	G
E87 Other disorders of fluid, electrolyte and acid-base balance	Age-Assessment	rs465658	rs1625895	Genetic-Sex	1.54454675569604e-05	0.0231991	3	AA => AG,TC => CC,Female => Male	1.54454675569606e-05	0.0158792	(0.023079705056356103, 0.00867865852676131)	AA => AG	chr6	33239905	0.670041	MCF-7	NoPeak	Female => Male	TC => CC	17	7578115	Sex hormone-binding globulin levels	GWAS Catalogue	GCST90019518	missing					HLA-DPA1,HLA-DPB1,RPL32P1,HLA-DPA2,COL11A2P1,ENSG00000291111,HLA-DPB2,HLA-DPA3,HCG24,COL11A2,RXRB,RNY4P10,SLC39A7,HSD17B8,ENSG00000288751,MIR219-1,RING1,ZNF70P1,HTATSF1P1,ENSG00000272217,ENSG00000289975,HCG25,VPS52,RPS18,B3GALT4,WDR46,PFDN6,RGL2,ENSG00000289100,TAPBP,ZBTB22,DAXX,ENSG00000285064,SMIM40,MYL12BP3,LYPLA2P1,RPL35AP4,KIFC1,RPL12P1,PHF1,CUTA,SYNGAP1,SYNGAP1-AS1,MIR5004,ZBTB9	G	NA	A/G/T	NA	NA	ESR1	TRUE	rs465658_rs1625895	AA	AG	G
E87 Other disorders of fluid, electrolyte and acid-base balance	Age-Assessment	rs465658	rs1625895	Genetic-Sex	1.54454675569604e-05	0.0231991	3	AA => AG,TC => CC,Female => Male	1.54454675569606e-05	0.0158792	(0.023079705056356103, 0.00867865852676131)	AA => AG	chr6	33239905	0.670041	MCF-7	NoPeak	Female => Male	TC => CC	17	7578115	Sex hormone-binding globulin levels	GWAS Catalogue	GCST90019518	missing					HLA-DPA1,HLA-DPB1,RPL32P1,HLA-DPA2,COL11A2P1,ENSG00000291111,HLA-DPB2,HLA-DPA3,HCG24,COL11A2,RXRB,RNY4P10,SLC39A7,HSD17B8,ENSG00000288751,MIR219-1,RING1,ZNF70P1,HTATSF1P1,ENSG00000272217,ENSG00000289975,HCG25,VPS52,RPS18,B3GALT4,WDR46,PFDN6,RGL2,ENSG00000289100,TAPBP,ZBTB22,DAXX,ENSG00000285064,SMIM40,MYL12BP3,LYPLA2P1,RPL35AP4,KIFC1,RPL12P1,PHF1,CUTA,SYNGAP1,SYNGAP1-AS1,MIR5004,ZBTB9	G	NA	A/G/T	NA	NA	ESR1	TRUE	rs465658_rs1625895	AA	AG	G
E87 Other disorders of fluid, electrolyte and acid-base balance	Age-Assessment	rs465658	rs1625895	Genetic-Sex	1.54454675569604e-05	0.0231991	3	AA => AG,TC => CC,Female => Male	1.54454675569606e-05	0.0158792	(0.023079705056356103, 0.00867865852676131)	AA => AG	chr6	33239905	0.670041	MCF-7	NoPeak	Female => Male	TC => CC	17	7578115	Sex hormone-binding globulin levels	GWAS Catalogue	GCST90019518	missing					HLA-DPA1,HLA-DPB1,RPL32P1,HLA-DPA2,COL11A2P1,ENSG00000291111,HLA-DPB2,HLA-DPA3,HCG24,COL11A2,RXRB,RNY4P10,SLC39A7,HSD17B8,ENSG00000288751,MIR219-1,RING1,ZNF70P1,HTATSF1P1,ENSG00000272217,ENSG00000289975,HCG25,VPS52,RPS18,B3GALT4,WDR46,PFDN6,RGL2,ENSG00000289100,TAPBP,ZBTB22,DAXX,ENSG00000285064,SMIM40,MYL12BP3,LYPLA2P1,RPL35AP4,KIFC1,RPL12P1,PHF1,CUTA,SYNGAP1,SYNGAP1-AS1,MIR5004,ZBTB9	G	NA	G/A/T	NA	NA	ESR1	TRUE	rs465658_rs1625895	AA	AG	G
E87 Other disorders of fluid, electrolyte and acid-base balance	Age-Assessment	rs465658	rs1625895	Genetic-Sex	1.54454675569604e-05	0.0231991	3	AA => AG,TC => CC,Female => Male	1.54454675569606e-05	0.0158792	(0.023079705056356103, 0.00867865852676131)	AA => AG	chr6	33239905	0.670041	MCF-7	NoPeak	Female => Male	TC => CC	17	7578115	Sex hormone-binding globulin levels	GWAS Catalogue	GCST90019518	missing					HLA-DPA1,HLA-DPB1,RPL32P1,HLA-DPA2,COL11A2P1,ENSG00000291111,HLA-DPB2,HLA-DPA3,HCG24,COL11A2,RXRB,RNY4P10,SLC39A7,HSD17B8,ENSG00000288751,MIR219-1,RING1,ZNF70P1,HTATSF1P1,ENSG00000272217,ENSG00000289975,HCG25,VPS52,RPS18,B3GALT4,WDR46,PFDN6,RGL2,ENSG00000289100,TAPBP,ZBTB22,DAXX,ENSG00000285064,SMIM40,MYL12BP3,LYPLA2P1,RPL35AP4,KIFC1,RPL12P1,PHF1,CUTA,SYNGAP1,SYNGAP1-AS1,MIR5004,ZBTB9	G	NA	A/G/T	NA	NA	ESR1	TRUE	rs465658_rs1625895	AA	AG	G
Mean reticulocyte volume	Age-Assessment	rs2286519	rs1625895	Genetic-Sex	9.12378700539277e-05	0.0456798	NA	GG => GA,TC => CC,Female => Male	9.1237870053927e-05	-0.468496	(-0.233821948832455, -0.7031702078943188)	GG => GA	chr17	26881730	0.0464780888663895,0.0464780888663895	MCF-7,MCF-7	NoPeak	Female => Male	TC => CC	17	7578115	Sex hormone-binding globulin levels	GWAS Catalogue	GCST90019518	missing	ALDOC,RAB34,FLOT2,PIGS,ERAL1,TMEM97,DHRS13,UNC119,UNC119	G=>A,G=>A,G=>A,G=>A,G=>A,G=>A,G=>A,G=>A,G=>A	Decreased expression,Decreased expression,Increased expression,Decreased expression,Increased expression,Increased expression,Increased expression,Decreased expression,Increased expression	Whole blood,Whole blood,Whole blood,Whole blood,Whole blood,Whole blood,Whole blood,Nerve_Tibial,Skin_Sun_Exposed_Lower_leg	KRT18P55,TMEM97,IFT20,TNFAIP1,POLDIP2,TMEM199,ENSG00000258924,MIR4723,ENSG00000265618,SEBOX,ENSG00000273171,SARM1,VTN,ENSG00000277450,ENSG00000279532,SLC46A1,CTD-2350C19.1,ENSG00000265254,H3P41,ENSG00000263870,RSKR,RPS7P1,SLC13A2,FOXN1,UNC119,PIGS,ALDOC,ENSG00000265168,SPAG5,ENSG00000258472,SPAG5-AS1,ENSG00000265287,BLTP2,ENSG00000264044,SDF2,RPS12P28,SUPT6H,ENSG00000265205,PROCA1,RAB34,RPL23A,SNORD42B,ENSG00000264577,SNORD4A,SNORD42A,SNORD4B,TLCD1,NEK8,ENSG00000267729,ENSG00000265073,TRAF4,ENSG00000265474,ENSG00000265840,FAM222B,RPL31P58	A	G	G/A	TRUE	2	ESR1	FALSE	rs2286519_rs1625895	GG	GA	A
Processed meat intake	Age-Assessment	rs10501397	rs712219	Genetic-Sex	2.30558031110089e-05	0.0346298	NA	CA => CC,TC => CC,Female => Male	0.222276	-0.0170437	(0.010326366451817705, -0.04441380683752247)	CA => CC	chr11	66272976	0.802536	MCF-7	JASPAR	Female => Male	TC => CC	6	151978439	ESR1 Gene Expression	eQTLGen	missing	Vosa et al. (2021)	CCS,PELI3,DPP3,CTD-3074O7.12,CTD-3074O7.5,ZDHHC24,BBS1,MAP3K11,C11orf80,ACTN3,BANF1,CTSW,CTSF,ANKRD13D,PACS1,RCE1,RIN1,RP11-770G2.2,PCNXL3,CLCF1,PITPNM1	C=>A,C=>A,C=>A,C=>A,C=>A,C=>A,C=>A,C=>A,C=>A,C=>A,C=>A,C=>A,C=>A,C=>A,C=>A,C=>A,C=>A,C=>A,C=>A,C=>A,C=>A	Decreased expression,Decreased expression,Decreased expression,Decreased expression,Decreased expression,Increased expression,Decreased expression,Increased expression,Increased expression,Increased expression,Increased expression,Increased expression,Decreased expression,Increased expression,Increased expression,Decreased expression,Increased expression,Increased expression,Increased expression,Decreased expression,Decreased expression	Whole blood,Whole blood,Whole blood,Whole blood,Whole blood,Whole blood,Whole blood,Whole blood,Whole blood,Whole blood,Whole blood,Whole blood,Whole blood,Whole blood,Whole blood,Whole blood,Whole blood,Whole blood,Whole blood,Whole blood,Whole blood	ENSG00000255320,KLC2,ENSG00000254461,KLC2-AS1,KLC2-AS2,RAB1B,ENSG00000245156,ENSG00000254452,CNIH2,YIF1A,TMEM151A,ENSG00000289560,ENSG00000254458,CD248,RIN1,ENSG00000254756,BRMS1,B4GAT1,B4GAT1-DT,SLC29A2,BRD9P1,RNU1-84P,ENSG00000254510,NPAS4,SNORA43,MRPL11,ENSG00000254596,PELI3,DPP3-DT,DPP3,ENSG00000256349,BBS1,ENSG00000286688,ZDHHC24,ACTN3,ENSG00000250105,CTSF,CCDC87,CCS,RNU4-39P,RBM14,RBM14-RBM4,RBM4,RBM4B,SPTBN2,RN7SL12P,C11orf80	A	A	C/A	FALSE	1	ESR1	FALSE	rs10501397_rs712219	CA	CC	C
Processed meat intake	Age-Assessment	rs10501397	rs712219	Genetic-Sex	2.30558031110089e-05	0.0346298	NA	CA => CC,TT => TC,Female => Male	4.0085606539422e-06	0.0845298	(0.12046041123259174, 0.0485992061012219)	CA => CC	chr11	66272976	0.802536	MCF-7	JASPAR	Female => Male	TT => TC	6	151978439	ESR1 Gene Expression	eQTLGen	missing	Vosa et al. (2021)	CCS,PELI3,DPP3,CTD-3074O7.12,CTD-3074O7.5,ZDHHC24,BBS1,MAP3K11,C11orf80,ACTN3,BANF1,CTSW,CTSF,ANKRD13D,PACS1,RCE1,RIN1,RP11-770G2.2,PCNXL3,CLCF1,PITPNM1	C=>A,C=>A,C=>A,C=>A,C=>A,C=>A,C=>A,C=>A,C=>A,C=>A,C=>A,C=>A,C=>A,C=>A,C=>A,C=>A,C=>A,C=>A,C=>A,C=>A,C=>A	Decreased expression,Decreased expression,Decreased expression,Decreased expression,Decreased expression,Increased expression,Decreased expression,Increased expression,Increased expression,Increased expression,Increased expression,Increased expression,Decreased expression,Increased expression,Increased expression,Decreased expression,Increased expression,Increased expression,Increased expression,Decreased expression,Decreased expression	Whole blood,Whole blood,Whole blood,Whole blood,Whole blood,Whole blood,Whole blood,Whole blood,Whole blood,Whole blood,Whole blood,Whole blood,Whole blood,Whole blood,Whole blood,Whole blood,Whole blood,Whole blood,Whole blood,Whole blood,Whole blood	ENSG00000255320,KLC2,ENSG00000254461,KLC2-AS1,KLC2-AS2,RAB1B,ENSG00000245156,ENSG00000254452,CNIH2,YIF1A,TMEM151A,ENSG00000289560,ENSG00000254458,CD248,RIN1,ENSG00000254756,BRMS1,B4GAT1,B4GAT1-DT,SLC29A2,BRD9P1,RNU1-84P,ENSG00000254510,NPAS4,SNORA43,MRPL11,ENSG00000254596,PELI3,DPP3-DT,DPP3,ENSG00000256349,BBS1,ENSG00000286688,ZDHHC24,ACTN3,ENSG00000250105,CTSF,CCDC87,CCS,RNU4-39P,RBM14,RBM14-RBM4,RBM4,RBM4B,SPTBN2,RN7SL12P,C11orf80	A	A	C/A	FALSE	1	ESR1	FALSE	rs10501397_rs712219	CA	CC	C
G40-G47 Episodic and paroxysmal disorders	Age-Assessment	rs7149924	rs4227	Genetic-Sex	2.47567570855529e-05	0.0371846	116	AG => GG,GT => TT,Female => Male	0.0013958	0.0168045	(0.027111390239302983, 0.006497515311849691)	AG => GG	chr14	71982850	0.311857	MCF-7	JASPAR	Female => Male	GT => TT	17	7491177	Sex hormone-binding globulin levels	GWAS Catalogue	GCST90019518	missing	PCNX	A=>G	Increased expression	Whole blood	SIPA1L1-AS1,SIPA1L1,ENSG00000259079,SNORD56B,RN7SL683P,ENSG00000285612,ENSG00000285518	G	A	A/C/G/T	FALSE	1	ESR1	TRUE	rs7149924_rs4227	AG	GG	G
G40-G47 Episodic and paroxysmal disorders	Age-Assessment	rs7149924	rs4227	Genetic-Sex	2.47567570855529e-05	0.0371846	116	AA => AG,GT => TT,Female => Male	0.324127	0.00324671	(0.009700414981444236, -0.0032070042979618677)	AA => AG	chr14	71982850	0.311857	MCF-7	JASPAR	Female => Male	GT => TT	17	7491177	Sex hormone-binding globulin levels	GWAS Catalogue	GCST90019518	missing	PCNX	A=>G	Increased expression	Whole blood	SIPA1L1-AS1,SIPA1L1,ENSG00000259079,SNORD56B,RN7SL683P,ENSG00000285612,ENSG00000285518	G	A	A/C/G/T	FALSE	1	ESR1	TRUE	rs7149924_rs4227	AA	AG	G
G40-G47 Episodic and paroxysmal disorders	Age-Assessment	rs7149924	rs4227	Genetic-Sex	2.47567570855529e-05	0.0371846	116	AA => AG,GG => GT,Female => Male	0.00129767	-0.0201453	(-0.00786984494666077, -0.03242073383344389)	AA => AG	chr14	71982850	0.311857	MCF-7	JASPAR	Female => Male	GG => GT	17	7491177	Sex hormone-binding globulin levels	GWAS Catalogue	GCST90019518	missing	PCNX	A=>G	Increased expression	Whole blood	SIPA1L1-AS1,SIPA1L1,ENSG00000259079,SNORD56B,RN7SL683P,ENSG00000285612,ENSG00000285518	G	A	A/C/G/T	FALSE	1	ESR1	TRUE	rs7149924_rs4227	AA	AG	G
I60-I69 Cerebrovascular diseases	Age-Assessment	rs1881561	rs62059839	Genetic-Sex	4.07412830262237e-06	0.00305967	90	TG => TT,CT => TT,Female => Male	1.10155003863457e-06	-0.0289669	(-0.0173152541757909, -0.04061851868633057)	TG => TT	chr1	14158755	0.9597237658594552	MCF-7	NoPeak	Female => Male	CT => TT	17	7533015	Estradiol	https://academic.oup.com/jcem/article/106/11/e4471/6320117	missing	Schmitz et al. (2021) [PMC8530739]					PDPN,RNA5SP41,AL359771.1,ENSG00000237445,SCARNA11,PRDM2,ENSG00000289380,KAZN	G	T	T/G	TRUE	3	ESR1	TRUE	rs1881561_rs62059839	TG	TT	T
I60-I69 Cerebrovascular diseases	Age-Assessment	rs1881561	rs62059839	Genetic-Sex	4.07412830262237e-06	0.00305967	90	GG => TG,CC => CT,Female => Male	0.800286	0.00108033	(0.009450279410386495, -0.007289628950334512)	GG => TG	chr1	14158755	0.9597237658594552	MCF-7	NoPeak	Female => Male	CC => CT	17	7533015	Estradiol	https://academic.oup.com/jcem/article/106/11/e4471/6320117	missing	Schmitz et al. (2021) [PMC8530739]					PDPN,RNA5SP41,AL359771.1,ENSG00000237445,SCARNA11,PRDM2,ENSG00000289380,KAZN	G	T	T/G	TRUE	3	ESR1	TRUE	rs1881561_rs62059839	GG	TG	T
I60-I69 Cerebrovascular diseases	Age-Assessment	rs1881561	rs62059839	Genetic-Sex	4.07412830262237e-06	0.00305967	90	TG => TT,CC => CT,Female => Male	0.626216	-0.00144632	(0.004373783214571825, -0.00726641935784436)	TG => TT	chr1	14158755	0.9597237658594552	MCF-7	NoPeak	Female => Male	CC => CT	17	7533015	Estradiol	https://academic.oup.com/jcem/article/106/11/e4471/6320117	missing	Schmitz et al. (2021) [PMC8530739]					PDPN,RNA5SP41,AL359771.1,ENSG00000237445,SCARNA11,PRDM2,ENSG00000289380,KAZN	G	T	T/G	TRUE	3	ESR1	TRUE	rs1881561_rs62059839	TG	TT	T
Pork intake	Age-Assessment	rs17158825	rs76749877	Genetic-Sex	3.13787342894302e-05	0.0471309	NA	TT => TC,GG => GA,Female => Male	3.13787342894296e-05	-0.0526743	(-0.027876425565744684, -0.07747208358466544)	TT => TC	chr7	111440600	0.0909228	MCF-7	NoPeak	Female => Male	GG => GA	17	7322087	Sex hormone-binding globulin levels	GWAS Catalogue	GCST90019518	missing	IMMP2L	T=>C	Decreased expression	Whole blood	IMMP2L,DOCK4,ENSG00000287011,DOCK4-AS1,RNA5SP237,RPL7AP42	C	T	T/A/C/G	FALSE	1	ESR1	FALSE	rs17158825_rs76749877	TT	TC	C
M10 Gout	Age-Assessment	rs1338777	rs1625895	Genetic-Sex	1.37450404018896e-05	0.0206451	7	AC => CC,TC => CC,Female => Male	5.75123842221363e-06	-0.0160397	(-0.009108115499513899, -0.022971202087082605)	AC => CC	chr10	105883395	0.2187094285305039	MCF-7	NoPeak	Female => Male	TC => CC	17	7578115	Sex hormone-binding globulin levels	GWAS Catalogue	GCST90019518	missing	SLK,COL17A1,ITPRIP,USMG5,GSTO2,SFR1,CCDC147,RP11-127L20.6	A=>C,A=>C,A=>C,A=>C,A=>C,A=>C,A=>C,A=>C	Increased expression,Increased expression,Increased expression,Increased expression,Increased expression,Increased expression,Increased expression,Increased expression	Whole blood,Whole blood,Whole blood,Whole blood,Whole blood,Whole blood,Whole blood,Whole blood	ENSG00000289744,STN1,ENSG00000289745,SLK,RN7SL524P,COL17A1,MIR936,SFR1,CFAP43,MIR609,GSTO1,MIR4482-1,GSTO2,ITPRIP,ENSG00000270075,ENSG00000287779,ITPRIP-AS1,CFAP58-DT,CFAP58	NA	C	A/C/T	NA	NA	ESR1	TRUE	rs1338777_rs1625895	AC	CC	C
M10 Gout	Age-Assessment	rs1338777	rs1625895	Genetic-Sex	1.37450404018896e-05	0.0206451	7	AA => AC,TC => CC,Female => Male	0.798055	0.000597416	(0.00517371521501497, -0.003978883404763623)	AA => AC	chr10	105883395	0.2187094285305039	MCF-7	NoPeak	Female => Male	TC => CC	17	7578115	Sex hormone-binding globulin levels	GWAS Catalogue	GCST90019518	missing	SLK,COL17A1,ITPRIP,USMG5,GSTO2,SFR1,CCDC147,RP11-127L20.6	A=>C,A=>C,A=>C,A=>C,A=>C,A=>C,A=>C,A=>C	Increased expression,Increased expression,Increased expression,Increased expression,Increased expression,Increased expression,Increased expression,Increased expression	Whole blood,Whole blood,Whole blood,Whole blood,Whole blood,Whole blood,Whole blood,Whole blood	ENSG00000289744,STN1,ENSG00000289745,SLK,RN7SL524P,COL17A1,MIR936,SFR1,CFAP43,MIR609,GSTO1,MIR4482-1,GSTO2,ITPRIP,ENSG00000270075,ENSG00000287779,ITPRIP-AS1,CFAP58-DT,CFAP58	NA	C	A/C/T	NA	NA	ESR1	TRUE	rs1338777_rs1625895	AA	AC	C
B37 Candidiasis	Age-Assessment	rs4141794	rs2234693	Genetic-Sex	3.73675161146035e-06	0.0056126	83	AA => GA,TC => CC,Female => Male	0.245047	-0.00352738	(0.002419938976206494, -0.009474705172239887)	AA => GA	chr7	130667258	0.701016	MCF-7	NoPeak	Female => Male	TC => CC	6	152163335	ESR1 Gene Expression	GTEx	missing	https://www.gtexportal.org/home/snp/rs2234693					KLF14,ENSG00000271522,LINC-PINT,ENSG00000229858,H4P1,ENSG00000232716,LINC00513,ENSG00000271204,ENSG00000273319,RNU6-1010P,MKLN1	A	G	G/A	FALSE	1	ESR1	TRUE	rs4141794_rs2234693	AA	GA	G
B37 Candidiasis	Age-Assessment	rs4141794	rs2234693	Genetic-Sex	3.73675161146035e-06	0.0056126	83	AA => GA,TT => TC,Female => Male	0.0068708	-0.00711178	(-0.0019550708745795474, -0.012268487483080001)	AA => GA	chr7	130667258	0.701016	MCF-7	NoPeak	Female => Male	TT => TC	6	152163335	ESR1 Gene Expression	GTEx	missing	https://www.gtexportal.org/home/snp/rs2234693					KLF14,ENSG00000271522,LINC-PINT,ENSG00000229858,H4P1,ENSG00000232716,LINC00513,ENSG00000271204,ENSG00000273319,RNU6-1010P,MKLN1	A	G	G/A	FALSE	1	ESR1	TRUE	rs4141794_rs2234693	AA	GA	G
B37 Candidiasis	Age-Assessment	rs4141794	rs2234693	Genetic-Sex	3.73675161146035e-06	0.0056126	83	GA => GG,TC => CC,Female => Male	0.0339857	-0.00447927	(-0.0003386065771810399, -0.008619929868199476)	GA => GG	chr7	130667258	0.701016	MCF-7	NoPeak	Female => Male	TC => CC	6	152163335	ESR1 Gene Expression	GTEx	missing	https://www.gtexportal.org/home/snp/rs2234693					KLF14,ENSG00000271522,LINC-PINT,ENSG00000229858,H4P1,ENSG00000232716,LINC00513,ENSG00000271204,ENSG00000273319,RNU6-1010P,MKLN1	A	G	G/A	FALSE	1	ESR1	TRUE	rs4141794_rs2234693	GA	GG	G
B37 Candidiasis	Age-Assessment	rs4141794	rs2234693	Genetic-Sex	3.73675161146035e-06	0.0056126	83	GA => GG,TT => TC,Female => Male	1.50892337744884e-06	0.00926855	(0.013045180870030842, 0.005491912457321024)	GA => GG	chr7	130667258	0.701016	MCF-7	NoPeak	Female => Male	TT => TC	6	152163335	ESR1 Gene Expression	GTEx	missing	https://www.gtexportal.org/home/snp/rs2234693					KLF14,ENSG00000271522,LINC-PINT,ENSG00000229858,H4P1,ENSG00000232716,LINC00513,ENSG00000271204,ENSG00000273319,RNU6-1010P,MKLN1	A	G	G/A	FALSE	1	ESR1	TRUE	rs4141794_rs2234693	GA	GG	G
M20-M25 Other joint disorders	Age-Assessment	rs7800072	rs3803800	Genetic-Sex	3.67751164834338e-05	0.0336138	141	GG => TG,AG => GG,Female => Male	1.09499651544192e-05	-0.0317783	(-0.04594166574525075, -0.01761485558321072)	GG => TG	chr7	84628989	0.292645	MCF-7	NoPeak	Female => Male	AG => GG	17	7462969	Sex hormone-binding globulin levels	GWAS Catalogue	GCST90019518	missing	SEMA3A	T=>G	Increased expression	Whole blood	ENSG00000235243,HMGN2P11,ENSG00000280325,ENSG00000232019,HNRNPA1P8,SEMA3D,HSPA8P16	NA	G	T/G	FALSE	1	ESR1	TRUE	rs7800072_rs3803800	GG	TG	T
M20-M25 Other joint disorders	Age-Assessment	rs7800072	rs3803800	Genetic-Sex	3.67751164834338e-05	0.0336138	141	TG => TT,AG => GG,Female => Male	0.0178257	0.010927	(0.0018875296228388141, 0.019966560033330964)	TG => TT	chr7	84628989	0.292645	MCF-7	NoPeak	Female => Male	AG => GG	17	7462969	Sex hormone-binding globulin levels	GWAS Catalogue	GCST90019518	missing	SEMA3A	T=>G	Increased expression	Whole blood	ENSG00000235243,HMGN2P11,ENSG00000280325,ENSG00000232019,HNRNPA1P8,SEMA3D,HSPA8P16	NA	G	T/G	FALSE	1	ESR1	TRUE	rs7800072_rs3803800	TG	TT	T
Platelet count	Age-Assessment	rs540609	rs113047993	Genetic-Sex	6.20583626309039e-05	0.0466058	NA	AA => AG,CT => CC,Female => Male	6.20583626309042e-05	-5.00086	(-2.553470226586146, -7.448256937840229)	AA => AG	chr10	116040001	0.300111	MCF-7	NoPeak	Female => Male	CT => CC	18	20585399	Estradiol	https://www.ncbi.nlm.nih.gov/pmc/articles/PMC8530739/	missing	Schmitz et al. (2021) [PMC8530739]	ADRB1,AFAP1L2	A=>G,A=>G	Increased expression,Increased expression	Whole blood,Whole blood	ADRB1,ENSG00000285540,RNU6-709P,UBE2V1P5,CCDC186,MIR2110,TDRD1,VWA2,AURKAP2,ENSG00000275024,AFAP1L2,RN7SL384P,ENSG00000279796,ABLIM1,ENSG00000229668	G	A	A/G	FALSE	1	ESR1	FALSE	rs540609_rs113047993	AA	AG	G
M81 Osteoporosis without pathological fracture	Age-Assessment	rs12191325	rs712219	Genetic-Sex	8.16222836715681e-06	0.0122597	19	CT => CC,TC => CC,Female => Male	0.000111682	0.0100989	(0.01522184133200008, 0.004976013036205525)	CT => CC	chr6	77489069	0.665433	MCF-7	NoPeak	Female => Male	TC => CC	6	151978439	ESR1 Gene Expression	eQTLGen	missing	Vosa et al. (2021)	ENSG00000271945	C=>T	Decreased expression	Pancreas	LINC02540,U6,ENSG00000280511,ENSG00000231762,ENSG00000271945	T	C	C/T	FALSE	1	ESR1	TRUE	rs12191325_rs712219	CT	CC	C
M81 Osteoporosis without pathological fracture	Age-Assessment	rs12191325	rs712219	Genetic-Sex	8.16222836715681e-06	0.0122597	19	CT => CC,TT => TC,Female => Male	5.77797614427611e-05	-0.0134126	(-0.006876064690872405, -0.0199491819909329)	CT => CC	chr6	77489069	0.665433	MCF-7	NoPeak	Female => Male	TT => TC	6	151978439	ESR1 Gene Expression	eQTLGen	missing	Vosa et al. (2021)	ENSG00000271945	C=>T	Decreased expression	Pancreas	LINC02540,U6,ENSG00000280511,ENSG00000231762,ENSG00000271945	T	C	C/T	FALSE	1	ESR1	TRUE	rs12191325_rs712219	CT	CC	C
Platelet count	Age-Assessment	rs7517310	rs112881196	Genetic-Sex	8.97832419114806e-06	0.0134854	NA	TT => TG,CC => CG,Female => Male	8.97832419114788e-06	6.21601	(3.472342458985651, 8.959683810586515)	TT => TG	chr1	182079986	0.130952682227285,0.130952682227285,0.130952682227285	MCF-7,MCF-7,MCF-7	NoPeak	Female => Male	CC => CG	2	31982811	Estradiol	https://academic.oup.com/jcem/article/106/11/e4471/6320117	missing	Schmitz et al. (2021) [PMC8530739]					ENSG00000287452,ZNF648,ENSG00000224810,ENSG00000225982,LINC01344,ENSG00000232309,ENSG00000289573,YPEL5P1,RNU6-152P,ENSG00000228664,EIF1P3	G	T	T/G	FALSE	1	ESR1	FALSE	rs7517310_rs112881196	TT	TG	G
Mean reticulocyte volume	Age-Assessment	rs2286519	rs1042522	Genetic-Sex	7.86477824039343e-05	0.0456798	NA	GG => GA,GC => CC,Female => Male	0.000294302	-0.378813	(-0.17372965163137746, -0.5838961116302374)	GG => GA	chr17	26881730	0.0464780888663895,0.0464780888663895	MCF-7,MCF-7	NoPeak	Female => Male	GC => CC	17	7579472	Sex hormone-binding globulin levels	GWAS Catalogue	GCST90019518	missing	ALDOC,RAB34,FLOT2,PIGS,ERAL1,TMEM97,DHRS13,UNC119,UNC119	G=>A,G=>A,G=>A,G=>A,G=>A,G=>A,G=>A,G=>A,G=>A	Decreased expression,Decreased expression,Increased expression,Decreased expression,Increased expression,Increased expression,Increased expression,Decreased expression,Increased expression	Whole blood,Whole blood,Whole blood,Whole blood,Whole blood,Whole blood,Whole blood,Nerve_Tibial,Skin_Sun_Exposed_Lower_leg	KRT18P55,TMEM97,IFT20,TNFAIP1,POLDIP2,TMEM199,ENSG00000258924,MIR4723,ENSG00000265618,SEBOX,ENSG00000273171,SARM1,VTN,ENSG00000277450,ENSG00000279532,SLC46A1,CTD-2350C19.1,ENSG00000265254,H3P41,ENSG00000263870,RSKR,RPS7P1,SLC13A2,FOXN1,UNC119,PIGS,ALDOC,ENSG00000265168,SPAG5,ENSG00000258472,SPAG5-AS1,ENSG00000265287,BLTP2,ENSG00000264044,SDF2,RPS12P28,SUPT6H,ENSG00000265205,PROCA1,RAB34,RPL23A,SNORD42B,ENSG00000264577,SNORD4A,SNORD42A,SNORD4B,TLCD1,NEK8,ENSG00000267729,ENSG00000265073,TRAF4,ENSG00000265474,ENSG00000265840,FAM222B,RPL31P58	A	G	G/A	TRUE	2	ESR1	FALSE	rs2286519_rs1042522	GG	GA	A
Mean reticulocyte volume	Age-Assessment	rs2286519	rs1042522	Genetic-Sex	7.86477824039343e-05	0.0456798	NA	GG => GA,GG => GC,Female => Male	0.223211	-0.256065	(0.1559749456983191, -0.6681046090057243)	GG => GA	chr17	26881730	0.0464780888663895,0.0464780888663895	MCF-7,MCF-7	NoPeak	Female => Male	GG => GC	17	7579472	Sex hormone-binding globulin levels	GWAS Catalogue	GCST90019518	missing	ALDOC,RAB34,FLOT2,PIGS,ERAL1,TMEM97,DHRS13,UNC119,UNC119	G=>A,G=>A,G=>A,G=>A,G=>A,G=>A,G=>A,G=>A,G=>A	Decreased expression,Decreased expression,Increased expression,Decreased expression,Increased expression,Increased expression,Increased expression,Decreased expression,Increased expression	Whole blood,Whole blood,Whole blood,Whole blood,Whole blood,Whole blood,Whole blood,Nerve_Tibial,Skin_Sun_Exposed_Lower_leg	KRT18P55,TMEM97,IFT20,TNFAIP1,POLDIP2,TMEM199,ENSG00000258924,MIR4723,ENSG00000265618,SEBOX,ENSG00000273171,SARM1,VTN,ENSG00000277450,ENSG00000279532,SLC46A1,CTD-2350C19.1,ENSG00000265254,H3P41,ENSG00000263870,RSKR,RPS7P1,SLC13A2,FOXN1,UNC119,PIGS,ALDOC,ENSG00000265168,SPAG5,ENSG00000258472,SPAG5-AS1,ENSG00000265287,BLTP2,ENSG00000264044,SDF2,RPS12P28,SUPT6H,ENSG00000265205,PROCA1,RAB34,RPL23A,SNORD42B,ENSG00000264577,SNORD4A,SNORD42A,SNORD4B,TLCD1,NEK8,ENSG00000267729,ENSG00000265073,TRAF4,ENSG00000265474,ENSG00000265840,FAM222B,RPL31P58	A	G	G/A	TRUE	2	ESR1	FALSE	rs2286519_rs1042522	GG	GA	A
I60-I69 Cerebrovascular diseases	Age-Assessment	rs1881561	rs12940684	Genetic-Sex	5.7957461006302e-05	0.0290174	103	GG => TG,TT => CT,Female => Male	0.676179	0.00178198	(0.010143878685106814, -0.006579924195304121)	GG => TG	chr1	14158755	0.9597237658594552	MCF-7	NoPeak	Female => Male	TT => CT	17	7453919	Sex hormone-binding globulin levels	GWAS Catalogue	GCST90020234	missing					PDPN,RNA5SP41,AL359771.1,ENSG00000237445,SCARNA11,PRDM2,ENSG00000289380,KAZN	G	T	T/G	TRUE	3	ESR1	TRUE	rs1881561_rs12940684	GG	TG	T
I60-I69 Cerebrovascular diseases	Age-Assessment	rs1881561	rs12940684	Genetic-Sex	5.7957461006302e-05	0.0290174	103	TG => TT,TT => CT,Female => Male	0.547474	0.00178242	(0.007589907110123969, -0.004025063720989286)	TG => TT	chr1	14158755	0.9597237658594552	MCF-7	NoPeak	Female => Male	TT => CT	17	7453919	Sex hormone-binding globulin levels	GWAS Catalogue	GCST90020234	missing					PDPN,RNA5SP41,AL359771.1,ENSG00000237445,SCARNA11,PRDM2,ENSG00000289380,KAZN	G	T	T/G	TRUE	3	ESR1	TRUE	rs1881561_rs12940684	TG	TT	T
I60-I69 Cerebrovascular diseases	Age-Assessment	rs1881561	rs12940684	Genetic-Sex	5.7957461006302e-05	0.0290174	103	TG => TT,CT => CC,Female => Male	2.32652440277575e-05	0.0221631	(0.03242979773059561, 0.011896366497275788)	TG => TT	chr1	14158755	0.9597237658594552	MCF-7	NoPeak	Female => Male	CT => CC	17	7453919	Sex hormone-binding globulin levels	GWAS Catalogue	GCST90020234	missing					PDPN,RNA5SP41,AL359771.1,ENSG00000237445,SCARNA11,PRDM2,ENSG00000289380,KAZN	G	T	T/G	TRUE	3	ESR1	TRUE	rs1881561_rs12940684	TG	TT	T
Mean sphered cell volume	Age-Assessment	rs7149924	rs1042522	Genetic-Sex	3.01890941294805e-05	0.045344	NA	AG => GG,GC => CC,Female => Male	1.64302965419374e-06	-0.544861	(-0.32205820423746856, -0.7676647827138326)	AG => GG	chr14	71982850	0.311857	MCF-7	JASPAR	Female => Male	GC => CC	17	7579472	Sex hormone-binding globulin levels	GWAS Catalogue	GCST90019518	missing	PCNX	A=>G	Increased expression	Whole blood	SIPA1L1-AS1,SIPA1L1,ENSG00000259079,SNORD56B,RN7SL683P,ENSG00000285612,ENSG00000285518	G	A	A/C/G/T	FALSE	1	ESR1	FALSE	rs7149924_rs1042522	AG	GG	G
Mean sphered cell volume	Age-Assessment	rs7149924	rs1042522	Genetic-Sex	3.01890941294805e-05	0.045344	NA	AA => AG,GC => CC,Female => Male	0.0463014	0.14221	(0.28208803132735405, 0.002331662397758588)	AA => AG	chr14	71982850	0.311857	MCF-7	JASPAR	Female => Male	GC => CC	17	7579472	Sex hormone-binding globulin levels	GWAS Catalogue	GCST90019518	missing	PCNX	A=>G	Increased expression	Whole blood	SIPA1L1-AS1,SIPA1L1,ENSG00000259079,SNORD56B,RN7SL683P,ENSG00000285612,ENSG00000285518	G	A	A/C/G/T	FALSE	1	ESR1	FALSE	rs7149924_rs1042522	AA	AG	G
Mean sphered cell volume	Age-Assessment	rs7149924	rs1042522	Genetic-Sex	3.01890941294805e-05	0.045344	NA	AA => AG,GG => GC,Female => Male	0.237329	-0.169553	(0.11166978632903343, -0.45077550669774025)	AA => AG	chr14	71982850	0.311857	MCF-7	JASPAR	Female => Male	GG => GC	17	7579472	Sex hormone-binding globulin levels	GWAS Catalogue	GCST90019518	missing	PCNX	A=>G	Increased expression	Whole blood	SIPA1L1-AS1,SIPA1L1,ENSG00000259079,SNORD56B,RN7SL683P,ENSG00000285612,ENSG00000285518	G	A	A/C/G/T	FALSE	1	ESR1	FALSE	rs7149924_rs1042522	AA	AG	G
M67 Other disorders of synovium and tendon	Age-Assessment	rs9415066	rs3803800	Genetic-Sex	1.17249852734066e-05	0.00880546	11	TC => CC,AG => GG,Female => Male	7.85159046248308e-06	-0.00666759	(-0.0037435445617149308, -0.009591636483634742)	TC => CC	chr10	74091924	0.3639360534716079,0.3639360534716079	MCF-7,MCF-7	NoPeak	Female => Male	AG => GG	17	7462969	Sex hormone-binding globulin levels	GWAS Catalogue	GCST90019518	missing	DNAJB12,ASCC1,MICU1,SPOCK2,CDH23,DDIT4,ANAPC16,DNAJB12	C=>T,C=>T,C=>T,C=>T,C=>T,C=>T,C=>T,T=>C	Increased expression,Increased expression,Increased expression,Decreased expression,Decreased expression,Decreased expression,Increased expression,Decreased expression	Whole blood,Whole blood,Whole blood,Whole blood,Whole blood,Whole blood,Whole blood,Thyroid	SPOCK2,ASCC1,SNORA36,RPL15P14,ANAPC16,Y_RNA,ENSG00000289506,DDIT4,DNAJB12,MICU1,RNU6-805P,ENSG00000282915,SNX19P4,ENSG00000226163,ENSG00000230609,AL513185.1	C	C	T/C	FALSE	1	ESR1	TRUE	rs9415066_rs3803800	TC	CC	C
M67 Other disorders of synovium and tendon	Age-Assessment	rs9415066	rs3803800	Genetic-Sex	1.17249852734066e-05	0.00880546	11	TT => TC,AG => GG,Female => Male	0.950673	-0.000135533	(0.004158535405682684, -0.0044296013692489275)	TT => TC	chr10	74091924	0.3639360534716079,0.3639360534716079	MCF-7,MCF-7	NoPeak	Female => Male	AG => GG	17	7462969	Sex hormone-binding globulin levels	GWAS Catalogue	GCST90019518	missing	DNAJB12,ASCC1,MICU1,SPOCK2,CDH23,DDIT4,ANAPC16,DNAJB12	C=>T,C=>T,C=>T,C=>T,C=>T,C=>T,C=>T,T=>C	Increased expression,Increased expression,Increased expression,Decreased expression,Decreased expression,Decreased expression,Increased expression,Decreased expression	Whole blood,Whole blood,Whole blood,Whole blood,Whole blood,Whole blood,Whole blood,Thyroid	SPOCK2,ASCC1,SNORA36,RPL15P14,ANAPC16,Y_RNA,ENSG00000289506,DDIT4,DNAJB12,MICU1,RNU6-805P,ENSG00000282915,SNX19P4,ENSG00000226163,ENSG00000230609,AL513185.1	C	C	T/C	FALSE	1	ESR1	TRUE	rs9415066_rs3803800	TT	TC	C
